# Genome-wide association study for residualized-apolipoprotein B elucidates the role of apolipoprotein B in coronary artery disease risk

**DOI:** 10.64898/2025.12.11.25341921

**Authors:** Selena K. Zhang, Satoshi Koyama, Tiffany R. Bellomo, Sara Haidermota, Whitney Hornsby, Michael C. Honigberg, Patrick Ellinor, Pradeep Natarajan

## Abstract

Apolipoprotein B (apoB) has emerged as a more accurate predictor of coronary artery disease risk relative to standard lipid measurements like low-density lipoprotein cholesterol (LDL-C). Here, we sought to characterize the clinical associations and genetics underlying apoB and LDL-C discordance. We derived a residualized-apoB phenotype, defined as observed minus expected apoB for an individual given their LDL-C level, in 239,144 individuals in the UK and Mass General Brigham Biobanks. Higher residualized-apoB was independently associated with increased risk of myocardial infarction (hazard ratio = 1.30 per standard deviation change, ΔR^2^ = 10%). Genome-wide association analyses identified 137 significant loci for residualized-apoB, including 16 unique genomic loci significant only in residualized-apoB in our study and 2 loci not previously described in lipid studies. Key loci implicated genes involved in lipid metabolism and cardiovascular disease (i.e. *NPR2*, *RORA*) and were also linked to other metabolic traits, suggesting broader metabolic relevance.

---

Over recent years, there has been increasing interest in apolipoprotein B (apoB) as a marker of coronary artery disease (CAD) risk. In addition to low-density lipoprotein cholesterol (LDL-C) as a principle target of cardiovascular disease risk modulation,^1^ numerous recent studies have affirmed the additional predictive ability of apoB on CAD risk over standard lipid parameters, such as LDL-C and non-high-density lipoprotein cholesterol (non-HDL-C).^2–7^ Mendelian randomization studies have further illustrated that, in addition to having the largest genetic effect on CAD, apoB is likely a primary lipid-related determinant in CAD.^8–10^

The apoB molecule is vital in providing structural stability to various lipoproteins, including LDL and very low-density lipoprotein (VLDL). Trapping of apoB-containing particles within the walls of arteries drives atherosclerogenesis with the degree of trapping strongly correlated with apoB concentration in the blood.^11^ The values of apoB, LDL-C, and non-HDL-C in an individual are also often highly correlated given that cholesterol makes up a large part of all apoB particles.^12^ However, despite high correlation between these markers observed in most of the population, there is often significant discordance among apoB versus LDL-C and non-HDL-C levels in some individuals. It has been found that apoB levels do not fall within a narrow specified range at a given LDL-C or non-HDL-C level and instead exhibit considerable variability at the individual patient level.^13^ Elevated apoB levels out of proportion relative to LDL-C or non-HDL-C have repeatedly been associated with increased CAD risk.^3–5,7^ The mechanisms of this discrepancy remain largely unknown, and understanding its genetic contributors may uniquely provide mechanistic insights.

Here, we sought to characterize the discordance between apoB and LDL-C to obtain mechanistic insights into apoB as an emerging risk factor for CAD distinct from LDL-C. By applying genetic analyses, we observed differential signals from the standard lipid traits studied, suggesting there may be distinct underlying pathophysiological pathways in which apoB impacts the development of cardiovascular disease.

## Supplementary Tables for "Genome-wide association study for residualized-apolipoprotein B elucidates the role of apolipoprotein B in coronary artery disease risk"

### Sheet: TOC
Table of Contents
ST1	Cox proportional hazards model on myocardial infarction in UK Biobank
ST2	Genomic inflation, linkage disequilibrium score, attenuation ratios for UK Biobank genome-wide association study
ST3	Genomic inflation, linkage disequilibrium score, attenuation ratios for Mass General Brigham Biobank genome-wide association study
ST4	Lead variants from UK Biobank genome-wide association study
ST5	Heritability estimates in UK Biobank, Mass General Brigham Biobank, and combined meta-analyses
ST6	Genomic inflation, linkage disequlibrium score, attenuation ratios for combined meta-analyses
ST7	Lead variants from combined meta-analyses
ST8	RegulomeDB analysis of non-coding lead variants in residualized-apolipoprotein B meta-analyses
ST9	Lead variants from meta-analyses with discordant apolipoportein B/low-density lipoprotein cholesterol effect sizes

### Sheet: ST1
Supplementary Table 1: Cox proportional hazards model for myocardial infarction in the UK Biobank partitioned by lipid traits
Cohort	Hazard Ratio [95% CI]	P-value
Low ApoB/Low Res-ApoB (n = 44,670)	1 (reference)	–
Low ApoB/High Res-ApoB (n = 44,671)	1.441 [1.356, 1.526]	1.40 x 10-18
High ApoB/Low Res-ApoB (n = 44,671)	1.642 [1.558, 1.726]	7.75 x 10-31
High ApoB/High Res-ApoB (n = 44,671)	2.333 [2.254, 2.413]	5.00 x 10-98
Low LDL-C/Low Res-ApoB (n = 44,670)	1 (reference)	–
Low LDL-C/High Res-ApoB (n = 44,671)	1.543 [1.461, 1.626]	5.24 x 10-25
High LDL-C/Low Res-ApoB (n = 44,671)	1.431 [1.346, 1.517]	2.13 x 10-16
High LDL-C/High Res-ApoB (n = 44,671)	2.326 [2.248, 2.404]	1.03 x 10-99
Supplementary Table 1: The Cox hazard proportional model for myocardial infarction (MI) was applied to different stratifications of the UK Biobank cohort by apolipoprotein B (ApoB), low-density lipoprotein cholesterol (LDL-C), and residualized-apoB (res-apoB) levels, excluding individuals who were taking a lipid-lowering medication. The low ApoB/low res-apoB and low LDL-C/low res-apoB cohorts were used as the reference for the respective analyses. Hazard ratios for MI with 95% confidence intervals and P-values are shown for each cohort.

### Sheet: ST2
Supplementary Table 2 | Genomic inflation, linkage disequilibrium score (LDSC), attenuation ratios for UK Biobank genome-wide association study
Trait	Genomic inflation factor	LDSC intercept (SE)	Attenuation ratio (SE)
Res-ApoB	1.282	1.12 (0.0343)	0.187 (0.0524)
ApoB	1.297	1.12 (0.0366)	0.160 (0.0480)
LDL-C	1.27	1.09 (0.0317)	0.131 (0.0455)
HDL-C	1.401	1.17 (0.0444)	0.191 (0.0485)
TG	1.363	1.11 (0.0311)	0.136 (0.0379)
Supplementary Table 2: Displays the genomic inflation factors, LDSC intercepts, and attenuation ratios for the five lipid traits studied in the UK Biobank GWAS.

### Sheet: ST3
Supplementary Table 3 | Genomic inflation, linkage disequilibrium score (LDSC), attenuation ratios for Mass General Brigham Biobank genome-wide association study
Trait	Genomic inflation factor	LDSC intercept (SE)	Attenuation ratio (SE)
Res-ApoB	1.035	1.01 (0.0084)	0.205 (0.166)
ApoB	1.022	1.00 (0.0077)	0.069 (0.231)
LDL-C	1.022	1.00 (0.0080)	0.123 (0.260)
HDL-C	1.07	1.03 (0.0091)	0.403 (0.139)
TG	1.045	1.00 (0.0074)	0.033 (0.121)
Supplementary Table 3: Displays the genomic inflation factors, LDSC intercepts, and attenuation ratios for the five lipid traits studied in the Mass General Brigham Biobank genome-wide association study.

### Sheet: ST4
Supplementary Table 4 | Lead variants (P < 5e-8) from UK Biobank genome-wide association study for residualized-apoB
CHROM	POS	A0	A1	A1FREQ	BETA	SE	CHISQ	LOG10P	FROM	TO	Consequence
1	26791680	T	C	0.0808855	0.0481275	0.00525575	83.8529	19.2733	26107100	27541635	intron_variant
1	39591871	A	G	0.225215	0.040666	0.00342678	140.829	31.756	38584949	40124273	intergenic_variant
1	55039974	G	T	0.017582	-0.115856	0.0108894	113.196	25.7089	53873860	55539974	missense_variant
1	62437692	C	G	0.343948	-0.0464886	0.0030539	231.731	51.6022	61867882	63393145	intron_variant
1	93378341	G	A	0.183731	-0.0214948	0.00370507	33.6571	8.1822	92651846	93896463	intergenic_variant
1	109673814	G	A	0.0257183	0.0532049	0.00906349	34.4597	8.36134	109035633	110173814	intron_variant
1	150968149	T	G	0.221361	-0.0379527	0.00344343	121.48	27.5228	149657902	151662485	missense_variant
1	161219554	G	C	0.631685	-0.0233033	0.00298208	61.0653	14.258	160689357	161750876	downstream_gene_variant
1	184702964	G	A	0.0190821	-0.0654377	0.010475	39.0253	9.37847	184202964	185395998	missense_variant
1	196629197	A	T	0.232556	-0.0199047	0.00339479	34.3784	8.34321	196110909	197273667	intergenic_variant
1	230159169	C	T	0.606454	-0.0263902	0.00292732	81.2728	18.7064	229642544	230762356	intron_variant
2	3592552	C	T	0.811933	0.0220065	0.00377705	33.9468	8.24688	3092552	4094771	upstream_gene_variant
2	21008652	G	A	0.203698	-0.119012	0.00355229	1122.44	245.359	20178959	21841140	missense_variant
2	62646781	T	G	0.686309	0.0173361	0.00310751	31.1226	7.61577	62134218	63156918	intron_variant,non_coding_transcript_variant
2	164672366	C	T	0.391155	-0.0235604	0.00294505	63.9998	14.9051	164145339	165200808	intron_variant,non_coding_transcript_variant
2	210675783	C	A	0.316512	0.0246526	0.0030786	64.1238	14.9324	210175783	211243655	missense_variant
2	218856229	TAGG	T	0.0535083	0.0592224	0.00688987	73.8839	17.0817	218335276	219494449
2	226234464	C	T	0.646839	0.0263124	0.00299319	77.2773	17.8281	225655937	226849856	intergenic_variant
3	4721617	G	A	0.480575	-0.0162635	0.00287611	31.9753	7.80646	4221617	5223527	intron_variant
3	15651452	G	A	0.630402	-0.0169669	0.00297166	32.5993	7.94595	15147181	16151452	3_prime_UTR_variant
3	36976307	C	G	0.456919	-0.0179427	0.00287936	38.8315	9.33535	36421097	37729373	upstream_gene_variant
3	50468642	C	A	0.181821	-0.0204494	0.00372969	30.0618	7.37832	49968642	50968642	intron_variant
3	52482277	C	G	0.808933	0.0274086	0.00365465	56.2445	13.1938	51730891	53370068	intron_variant
3	57695357	A	G	0.822108	0.0236774	0.00375468	39.7669	9.5434	57040247	58407565	upstream_gene_variant
3	98664718	G	A	0.438431	-0.0173463	0.00289649	35.8649	8.67472	98135347	99243681	downstream_gene_variant
3	136207780	G	T	0.773623	0.0530248	0.0034168	240.834	53.5871	135349568	137494513	upstream_gene_variant
3	142951214	C	T	0.490763	-0.0165151	0.00287584	32.9786	8.03068	142433227	143451214	downstream_gene_variant
3	157080684	C	A	0.394127	-0.0260721	0.00294556	78.3459	18.063	156573479	157593185	upstream_gene_variant
3	170995124	T	A	0.127215	0.0294988	0.004304	46.9745	11.1432	170410120	171527131	downstream_gene_variant
4	26064302	C	T	0.163364	0.0277031	0.00389308	50.6371	11.9542	25507400	26580195	intergenic_variant
4	39684712	G	A	0.503116	-0.0179117	0.00286636	39.0492	9.38379	39169327	40198553	intergenic_variant
4	54619021	C	G	0.426774	-0.0168922	0.00291364	33.6124	8.17222	54119021	55172181	intergenic_variant
4	87097839	A	G	0.398329	0.0362545	0.00292226	153.917	34.617	85796560	87964480	intron_variant
4	99587399	A	G	0.0832826	-0.0369773	0.00517347	51.0863	12.0536	99024809	100215070	intron_variant
4	102267552	C	T	0.0745047	0.042186	0.00544738	59.9739	14.0172	101281207	102776925	missense_variant
4	109648464	C	T	0.0204537	0.116195	0.0100955	132.47	29.9279	108585756	110830079	intron_variant
4	177050867	A	T	0.180011	0.0228365	0.00388	34.6414	8.40189	176538357	177551695	intron_variant,non_coding_transcript_variant
5	56572270	C	T	0.282244	0.0252362	0.00321931	61.4499	14.3428	55998805	57080456	intron_variant,non_coding_transcript_variant
5	72411447	G	A	0.449685	0.0172911	0.00288656	35.8825	8.67866	71900053	72933394	intergenic_variant
5	75360714	T	C	0.399276	0.023506	0.00291555	65.0006	15.1257	74561032	76115045	3_prime_UTR_variant
5	132303124	C	T	0.164773	0.0223832	0.00388141	33.2555	8.09253	131803124	133589357	intron_variant
5	135109292	C	A	0.4042	0.0184127	0.00292754	39.5577	9.49687	134586514	135618124	intron_variant,non_coding_transcript_variant
5	157016055	A	G	0.643307	0.0369224	0.00298871	152.621	34.3338	156413751	157619979	intergenic_variant
6	32634706	G	T	0.181446	0.0459827	0.00370701	153.866	34.606	29892388	33533799	upstream_gene_variant
6	34627766	T	C	0.358301	0.0204018	0.00298808	46.6179	11.0641	34081922	35364884	intron_variant
6	42956686	G	T	0.538857	-0.0212471	0.00287149	54.7502	12.8637	41510871	43488011	upstream_gene_variant
6	52756635	T	G	0.643094	-0.0229037	0.00301202	57.8225	13.5423	52240566	53373629	intron_variant
6	127131494	C	G	0.493755	0.0200477	0.00286131	49.0907	11.6119	126576414	127702457	intron_variant
6	139512875	T	G	0.62749	-0.0202733	0.00295603	47.0361	11.1568	139003855	140023292	intron_variant,non_coding_transcript_variant
6	160591981	T	C	0.0159877	-0.187743	0.0114958	266.716	59.2294	159264119	161630144	intron_variant
7	6445565	C	T	0.699413	0.0193704	0.00315127	37.7838	9.10217	5884093	6948466	intron_variant
7	17880990	C	T	0.394936	0.0251088	0.00293018	73.4282	16.9814	16740889	18501595	intron_variant
7	21574588	G	C	0.171934	0.0247155	0.00379663	42.3781	10.1236	21020579	22096389	intron_variant
7	26357619	C	A	0.539182	-0.0157657	0.00285981	30.3917	7.45217	25857619	26857619	intron_variant
7	44552895	T	C	0.436263	-0.0187681	0.00291837	41.3582	9.89709	44039581	45132613	intergenic_variant
7	75985459	G	A	0.181256	0.0210085	0.00371504	31.9788	7.80726	75485459	76485459	downstream_gene_variant
7	95324583	G	A	0.4731	-0.0172623	0.0028962	35.5257	8.5991	94824583	95825384	upstream_gene_variant
7	130762371	A	G	0.291172	0.0219528	0.00315884	48.2975	11.4363	130238173	131283431	intergenic_variant
8	9323885	A	G	0.896098	-0.0793071	0.00481084	271.758	60.3283	8810287	10019667	intron_variant,non_coding_transcript_variant
8	18415371	G	A	0.779256	-0.0199552	0.00346115	33.241	8.08929	17914867	18915790	intergenic_variant
8	19962213	C	G	0.100691	-0.180391	0.00477313	1428.31	311.829	19136474	20681826	stop_gained
8	58457761	G	A	0.665149	-0.0182065	0.00305687	35.4729	8.58734	57899138	58985902	intergenic_variant
8	70432197	T	C	0.48744	0.0157754	0.00288829	29.8318	7.3268	69932197	70932197	intergenic_variant
8	115469561	T	C	0.84161	0.0266178	0.00397757	44.7825	10.6572	114903903	116314018	intron_variant
8	125495147	C	A	0.698989	-0.0596616	0.00313388	362.432	80.0799	124935066	126133566	intron_variant,non_coding_transcript_variant
9	15304784	C	A	0.856973	-0.0455587	0.00411359	122.659	27.781	14785331	15809930	intron_variant
9	16901230	C	T	0.344274	0.0169425	0.00301487	31.5803	7.71816	16401069	17401230	intergenic_variant
9	35664627	C	A	0.513245	0.0155986	0.00285728	29.8035	7.32045	35164627	36164627	intron_variant
9	89594364	G	A	0.500831	0.0166023	0.00286091	33.6766	8.18656	89087580	90110568	intron_variant,non_coding_transcript_variant
9	104906960	T	C	0.0962421	0.0588512	0.00494418	141.685	31.9431	104292253	105413141	intron_variant
9	110272872	T	C	0.18092	0.0207495	0.00371392	31.2141	7.63623	109772872	110785920	intergenic_variant
9	136406424	G	A	0.439253	0.0164497	0.002889	32.4208	7.90604	135906424	136908325	upstream_gene_variant
10	17836010	C	G	0.5362	0.0197519	0.00291969	45.7662	10.8753	17315565	18336010	intron_variant
10	63288546	C	A	0.414073	-0.0209953	0.00290378	52.2777	12.3171	61934155	64140320	intron_variant
10	93079885	G	A	0.449256	-0.0184908	0.00286967	41.5189	9.93279	92536747	93586224	downstream_gene_variant
10	112180571	T	C	0.726448	0.0279441	0.003206	75.9719	17.541	111641436	112718699	missense_variant
10	114038188	T	A	0.132393	-0.0284986	0.00424588	45.0518	10.7169	113526474	114545297	intergenic_variant
11	5679844	C	A	0.0679911	0.0517921	0.00570627	82.3803	18.9497	5179844	6179844	missense_variant
11	10302644	T	C	0.490119	-0.0245461	0.00288412	72.4333	16.7625	9330613	10904582	upstream_gene_variant
11	13339977	C	T	0.690996	0.0211778	0.00310848	46.4156	11.0193	12834223	13848988	intron_variant
11	27679818	G	A	0.261515	0.0181839	0.00327248	30.876	7.56058	27169019	28201787	intron_variant
11	47328736	G	A	0.244658	-0.0340825	0.00334841	103.606	23.6077	45353610	51319674	downstream_gene_variant
11	55100378	A	G	0.111309	-0.0289716	0.00468637	38.2184	9.19892	54050526	57204497	intergenic_variant
11	61814292	T	C	0.314372	0.026927	0.00309588	75.6495	17.4701	61276027	62391328	intron_variant
11	64254349	C	T	0.0881749	0.0279659	0.00507742	30.337	7.43993	63754349	64754349	intron_variant
11	68834506	C	G	0.312496	0.0218436	0.00310732	49.4168	11.6841	68325666	69463653	intron_variant
11	75743833	T	A	0.156253	0.0299029	0.00396698	56.8208	13.3211	75234293	76360769	downstream_gene_variant
11	116778201	G	C	0.867533	-0.143481	0.00423847	1145.96	250.47	115910913	118140236	3_prime_UTR_variant
11	121930421	T	C	0.392215	0.0160699	0.00294296	29.8166	7.32338	121430263	122430421	downstream_gene_variant
12	7474715	A	G	0.0820051	-0.0341042	0.00524089	42.3453	10.1163	6944259	8028585	intron_variant
12	47749532	A	G	0.0107254	0.0833173	0.0138433	36.2234	8.75463	47249532	48249532	missense_variant
12	57449928	G	A	0.244155	-0.0349988	0.0033244	110.836	25.192	56651973	57958110	missense_variant
12	111469627	A	AC	0.502335	-0.0167298	0.00287065	33.964	8.25072	110966567	112549014
12	116738051	G	A	0.106785	-0.0392132	0.00465569	70.9407	16.434	116200165	117263195	5_prime_UTR_variant
12	120986771	G	A	0.621151	-0.023233	0.00295355	61.8758	14.4367	120249754	121547533	intron_variant
12	123924955	G	A	0.31837	-0.0272095	0.00307279	78.4108	18.0773	121576603	124873217	intron_variant
13	94584571	A	G	0.350475	0.0277254	0.00299253	85.8375	19.7092	94057546	95123452	intron_variant
13	113849020	T	C	0.323801	0.0260698	0.00306666	72.2679	16.7261	113313974	114450701	intron_variant
14	63769439	A	G	0.159397	0.0288275	0.00391377	54.2528	12.7538	63265502	64275196	intron_variant
14	73783423	T	C	0.279947	-0.0205174	0.0032092	40.8744	9.78959	73267591	74283423	upstream_gene_variant
14	100339640	T	C	0.488055	0.0158725	0.00290231	29.909	7.34408	99739450	100839640	intron_variant
14	104792100	G	T	0.610143	0.0258801	0.00296239	76.3216	17.6179	104282133	105310872	intron_variant
15	43735687	T	C	0.0253694	0.129682	0.00914012	201.306	44.9651	41008454	45155236	intron_variant,non_coding_transcript_variant
15	58387979	T	C	0.355146	0.104924	0.00301457	1211.43	264.698	57447841	59353369	intron_variant
15	60605223	CA	C	0.439078	-0.0184972	0.00290565	40.5253	9.71199	60085831	61187613
15	63087444	T	G	0.213711	0.0320322	0.0035445	81.6702	18.7937	62551119	63834341	upstream_gene_variant
16	28293676	T	C	0.448049	-0.0165406	0.00292251	32.0325	7.81926	27787811	28816905	intron_variant
16	56956804	C	A	0.323791	-0.155086	0.00307921	2536.68	552.634	55376282	57780223	intergenic_variant
16	67951803	C	T	0.121203	-0.0507099	0.00441691	131.81	29.7835	66236548	69515390	intron_variant
16	72110275	T	C	0.182494	-0.039831	0.00372886	114.101	25.9072	71144072	72784467	intron_variant
16	79682728	T	C	0.332484	0.0171361	0.00306705	31.2164	7.63674	79182728	80200352	intron_variant,non_coding_transcript_variant
16	81501185	T	C	0.699159	-0.0271737	0.00314195	74.7992	17.2831	80982035	82012298	intron_variant
17	8151542	C	A	0.548688	0.0184274	0.00289971	40.3847	9.68074	7649045	8726220	intron_variant
17	42546057	A	G	0.24947	0.0186901	0.00330678	31.9457	7.79985	42046057	43172816	downstream_gene_variant
17	43848758	C	T	0.0314618	0.11402	0.00819795	193.442	43.2488	43199575	44762740	missense_variant
17	68883786	C	T	0.0608139	0.0789453	0.00599442	173.444	38.883	68082058	69928367	splice_donor_5th_base_variant,intron_variant
17	78409655	T	C	0.622727	-0.0220577	0.00297869	54.8365	12.8828	77861297	78910103	intron_variant
18	49630360	G	A	0.765037	-0.0258211	0.00342206	56.9345	13.3462	49067494	50156294	intergenic_variant
18	60215554	C	A	0.323482	0.0175565	0.00305542	33.0167	8.0392	59715554	60715554	intergenic_variant
19	4157374	G	C	0.0102202	-0.0953616	0.0151731	39.5003	9.4841	3640465	4657374	intron_variant
19	8364439	G	A	0.0196336	-0.202931	0.0103384	385.291	85.0569	7830857	9062685	missense_variant
19	11077868	CT	C	0.120412	-0.053831	0.0044464	146.571	33.0116	10297947	11672546
19	19268740	C	T	0.0752482	-0.0460306	0.00543566	71.7115	16.6037	18719115	20145264	missense_variant
19	33405526	A	C	0.665818	-0.0206314	0.00304755	45.8305	10.8896	32793751	34010425	intron_variant
19	40847433	A	G	0.160327	-0.0236529	0.00391714	36.4612	8.80761	40347433	41347433	intron_variant
19	44927023	C	G	0.525008	0.100493	0.00304121	1091.9	238.72	44025541	45867400	non_coding_transcript_exon_variant
19	47065746	G	A	0.676211	0.0178236	0.0030605	33.9161	8.24003	46561386	47579099	3_prime_UTR_variant
19	54296648	G	A	0.758445	0.0347171	0.0034938	98.7396	22.5406	53748358	54826363	upstream_gene_variant
19	55584433	C	T	0.115955	0.0263637	0.00448587	34.5397	8.37918	55066929	56090996	upstream_gene_variant
20	40513876	G	A	0.033554	0.0643014	0.00794315	65.5324	15.2429	40013876	41068695	intergenic_variant
20	44413724	C	T	0.0309966	0.11325	0.00825194	188.348	42.1371	43643007	44913724	missense_variant
20	45928976	G	C	0.186723	-0.0959386	0.00366969	683.485	149.933	44948489	46661623	non_coding_transcript_exon_variant
21	42299657	C	T	0.0404073	0.0444038	0.00730802	36.9183	8.90944	41797299	42803526	downstream_gene_variant
22	38205224	G	T	0.579919	0.0222096	0.00290436	58.4763	13.6866	37609739	39229069	intron_variant
22	43928975	G	A	0.213418	0.0352781	0.00349427	101.929	23.24	43428678	44499571	intron_variant
23	14875053	G	A	0.0616215	-0.0296744	0.0048924	36.789	8.88065	14375053	15548607
23	110450046	T	C	0.407489	-0.0175994	0.00243331	52.3117	12.3246	109938829	111197349
23	123623501	C	CT	0.27985	0.0201565	0.00267974	56.5779	13.2675	123092397	124245524
23	154356650	TA	T	0.111534	-0.0231639	0.00377058	37.7406	9.09256	153847454	154957126
Supplementary Table 4: Table includes the variant information and genome-wide association study findings for the 139 lead variants of residualized-apolipoprotein B identified in the UK Biobank. The variant consequence was determined using Varient Effect Predictor.

### Sheet: ST5
Supplementary Table 5: Heritability estimates in UK Biobank, Mass General Brigham Biobank, and meta-analyses
Trait	UKB h2 (SE)	UKB P-value	MGB h2 (SE)	MGB P-value	Meta h2 (SE)	Meta P-value
Res-ApoB	0.118 (0.010)	2.94 x 10-33	0.084 (0.023)	2.08 x 10-4	0.114 (0.009)	1.28 x 10-35
ApoB	0.145 (0.015)	1.34 x 10–23	0.066 (0.022)	2.96 x 10-3	0.135 (0.014)	1.92 x 10–22
LDL-C	0.135 (0.013)	3.30 x 10-24	0.057 (0.021)	7.10 x 10–3	0.126 (0.013)	3.98 x 10–23
HDL-C	0.164 (0.013)	2.63 x 10–36	0.083 (0.022)	1.17 x 10–4	0.157 (0.12)	1.01 x 10–36
TG	0.156 (0.015)	4.67 x 10–26	0.123 (0.025)	9.75 x 10–7	0.148 (0.014)	6.15 x 10–26
Supplementary Table 5: Heritability (h2) was calculated and observed to be significant for all five traits in the UK Biobank, Mass General Brigham Biobank, and combined meta-analyses genome-wide association studies.

### Sheet: ST6
Supplementary Table 6 | Genomic inflation, linkage disequilibrium score (LDSC), attenuation ratios for meta-analyses
Trait	Genomic inflation factor	LDSC intercept (SE)	Attenuation ratio (SE)
Res-ApoB	1.29	1.12 (0.0357)	0.179 (0.052)
ApoB	1.294	1.12 (0.0379)	0.156 (0.049)
LDL-C	1.265	1.09 (0.0331)	0.128 (0.046)
HDL-C	1.428	1.19 (0.0462)	0.191 (0.048)
TG	1.371	1.12 (0.0328)	0.134 (0.038)
Supplementary Table 6: Displays the genomic inflation factors, LDSC intercepts, and attenuation ratios for the five lipid traits studied in the meta-analyses.

### Sheet: ST7
Supplementary Table 7 | Lead variants (P < 5e-8) from meta-analysis for residualized-apoB
CHROM	POS	A1	A2	A1FREQ	BETA	SE	Z	N	P	FROM	TO
1	3036579	G	A	0.174354	0.019901	0.003624	5.49228	239144	3.9678e-08	2533806	3538681
1	26791680	T	C	0.080382	0.047877	0.00503	9.51855	239144	1.75609e-21	26107100	27541635
1	39591871	A	G	0.22526	0.039617	0.003271	12.1099	239144	9.35603e-34	38584949	40127261
1	55039974	G	T	0.017619	-0.1164	0.010386	-11.2075	239144	3.74812e-29	53873860	55708327
1	62468331	G	A	0.354464	-0.044785	0.002875	-15.5789	239144	1.01245e-54	61867882	63393145
1	93396463	T	C	0.626958	0.017553	0.002838	6.18408	239144	6.24645e-10	92574099	93919391
1	109673814	G	A	0.025574	0.053807	0.008683	6.19686	239144	5.76018e-10	109035633	110173814
1	150968149	T	G	0.220985	-0.040179	0.00329	-12.2137	239144	2.6278e-34	149550850	151663379
1	154595610	A	C	0.171319	-0.021078	0.003662	-5.75599	239144	8.61365e-09	154095610	155095610
1	161224851	A	G	0.617862	-0.023451	0.00282	-8.31491	239144	9.18235e-17	160689357	161750876
1	184702964	G	A	0.018812	-0.057151	0.010063	-5.67961	239144	1.35003e-08	184202964	185202964
1	196773667	ATT	A	0.20325	-0.021125	0.00356	-5.9345	239144	2.94737e-09	196110909	197273667
1	230159169	C	T	0.606733	-0.026954	0.002795	-9.64531	239144	5.14575e-22	229642544	230762356
2	3592552	C	T	0.811594	0.020517	0.003601	5.69695	239144	1.21973e-08	3092552	4094771
2	21008652	G	A	0.204087	-0.116174	0.003388	-34.294	239144	9.64992e-258	20178959	21841140
2	62646781	T	G	0.685102	0.016859	0.002965	5.68512	239144	1.30721e-08	62130276	63156918
2	164672366	C	T	0.391191	-0.022961	0.002811	-8.16864	239144	3.11878e-16	164145339	165200808
2	210675783	C	A	0.316383	0.024633	0.002938	8.38344	239144	5.14046e-17	210175783	211261351
2	218856229	TAGG	T	0.053483	0.056489	0.006538	8.63958	239144	5.64225e-18	218335276	219494449
2	226234464	C	T	0.645927	0.02734	0.002855	9.57661	239144	1.00284e-21	225655937	226849856
3	4721617	G	A	0.479004	-0.015022	0.002747	-5.46915	239144	4.52189e-08	4221617	5221617
3	15663890	T	A	0.313652	-0.016649	0.00296	-5.625	239144	1.85512e-08	15163890	16163890
3	36981312	T	C	0.456396	-0.018094	0.002747	-6.58733	239144	4.47797e-11	36410407	37729373
3	52482277	C	G	0.808397	0.026394	0.003492	7.55857	239144	4.07537e-14	51730891	53605491
3	57695357	A	G	0.821986	0.02452	0.003586	6.83687	239144	8.0945e-12	57040247	58407565
3	98664718	G	A	0.438713	-0.016504	0.002765	-5.96822	239144	2.39853e-09	98135347	99243681
3	136213517	C	T	0.770018	0.053309	0.003261	16.3482	239144	4.48123e-60	135349568	137535034
3	142951214	C	T	0.490402	-0.016937	0.00275	-6.15897	239144	7.32205e-10	142433227	143451214
3	157080684	C	A	0.394887	-0.025731	0.002807	-9.16654	239144	4.88454e-20	156573479	157593185
3	170995124	T	A	0.127522	0.028471	0.004105	6.93628	239144	4.02571e-12	170456182	171527131
4	26048828	AC	A	0.164158	0.027823	0.003697	7.52558	239144	5.24868e-14	25507400	26618856
4	39684712	G	A	0.503133	-0.018084	0.002739	-6.60247	239144	4.04366e-11	39169327	40287329
4	54619021	C	G	0.425959	-0.016006	0.002784	-5.74881	239144	8.98727e-09	54119021	55167455
4	87097839	A	G	0.398857	0.034123	0.00279	12.2289	239144	2.18e-34	85796560	87967041
4	99587399	A	G	0.083497	-0.036058	0.004934	-7.30755	239144	2.72063e-13	99024809	100212213
4	102267552	C	T	0.074914	0.041022	0.00519	7.90429	239144	2.69474e-15	101281207	102776925
4	109648464	C	T	0.02016	0.112142	0.009702	11.5591	239144	6.6432e-31	108585756	110830079
4	177050041	TTAA	T	0.179545	0.023462	0.003711	6.32164	239144	2.58807e-10	176509034	177551695
5	56566067	G	A	0.199844	0.026747	0.003408	7.84906	239144	4.19157e-15	55974327	57080456
5	72411447	G	A	0.450116	0.015881	0.002754	5.76661	239144	8.08834e-09	71900091	72933394
5	75360714	T	C	0.399111	0.023127	0.002784	8.3077	239144	9.75773e-17	74565315	76115045
5	83515065	T	C	0.041244	-0.039992	0.006858	-5.83142	239144	5.4959e-09	83015065	84019351
5	132303124	C	T	0.165629	0.021309	0.003697	5.76348	239144	8.23956e-09	131803124	133589357
5	135109292	C	A	0.403487	0.017454	0.002797	6.24092	239144	4.34999e-10	134585975	135618124
5	156956411	A	G	0.659127	0.035079	0.002872	12.212	239144	2.68092e-34	156413751	157558175
6	32634706	G	T	0.181719	0.04642	0.003538	13.1201	239144	2.52498e-39	30192716	33533799
6	34627766	T	C	0.358887	0.018619	0.002853	6.52534	239144	6.78493e-11	34081922	35364884
6	42973072	T	C	0.540452	-0.021724	0.002742	-7.92375	239144	2.30447e-15	41510871	43488011
6	52756635	T	G	0.642844	-0.021456	0.002878	-7.45472	239144	9.00596e-14	52248683	53373629
6	100175278	T	C	0.170855	0.021011	0.003672	5.72203	239144	1.05256e-08	99651513	100677202
6	111501486	A	G	0.789377	0.019223	0.00337	5.70491	239144	1.16405e-08	110990719	112024367
6	127131494	C	G	0.492124	0.020334	0.002732	7.44354	239144	9.80202e-14	126532728	127702463
6	139512875	T	G	0.627743	-0.019385	0.002821	-6.87148	239144	6.35405e-12	139007779	140023292
6	160591981	T	C	0.016031	-0.173152	0.010966	-15.7902	239144	3.63714e-56	159264119	161639429
7	6445565	C	T	0.699834	0.018353	0.003009	6.09917	239144	1.06622e-09	5884658	6947662
7	17880990	C	T	0.396432	0.024858	0.002796	8.89221	239144	5.99064e-19	16740889	18501595
7	21549625	A	G	0.230303	0.022026	0.003251	6.7758	239144	1.23721e-11	21010273	22104809
7	26357619	C	A	0.540049	-0.016261	0.002731	-5.95322	239144	2.62919e-09	25857619	26867180
7	44552895	T	C	0.436702	-0.018418	0.002786	-6.61153	239144	3.80358e-11	44039581	45132613
7	95324583	G	A	0.47406	-0.017484	0.002764	-6.32559	239144	2.52262e-10	94824583	95825384
7	130762371	A	G	0.290594	0.022192	0.003021	7.34646	239144	2.03521e-13	130238173	131283431
8	9323885	A	G	0.896224	-0.076949	0.004606	-16.7058	239144	1.1887e-62	8810287	10019667
8	10786591	G	C	0.206618	0.020109	0.003389	5.93314	239144	2.97197e-09	10231127	11289534
8	18415371	G	A	0.779296	-0.019988	0.003305	-6.04857	239144	1.46141e-09	17905036	18915790
8	19962213	C	G	0.100565	-0.177876	0.004557	-39.0295	239144	3.38E-333	19136474	20681826
8	58457761	G	A	0.664868	-0.017902	0.002916	-6.13963	239144	8.2715e-10	57899138	58999507
8	115631894	G	A	0.603138	-0.020106	0.002826	-7.11513	239144	1.11805e-12	114903903	116314018
8	125487789	C	G	0.41769	-0.055146	0.002811	-19.6171	239144	1.10372e-85	124932680	126133566
9	15304784	C	A	0.856505	-0.042238	0.003926	-10.7582	239144	5.42353e-27	14785331	15809930
9	16901230	C	T	0.345029	0.016787	0.002878	5.83242	239144	5.46276e-09	16401069	17401230
9	35664627	C	A	0.51327	0.015322	0.00273	5.61184	239144	2.00189e-08	35164627	36164627
9	89594364	G	A	0.499206	0.016205	0.002733	5.93011	239144	3.0273e-09	89092393	90115832
9	104826974	C	T	0.029269	-0.093302	0.008079	-11.5491	239144	7.45741e-31	104292253	105413141
9	110272872	T	C	0.180113	0.0207	0.003553	5.82558	239144	5.69139e-09	109772210	110789016
10	17824027	C	A	0.510639	0.019143	0.002791	6.85923	239144	6.92337e-12	17315565	18336010
10	63288546	C	A	0.414221	-0.022132	0.002772	-7.98511	239144	1.40396e-15	61889873	64140320
10	93079967	G	T	0.447583	-0.017932	0.002754	-6.51017	239144	7.50648e-11	92502168	93586224
10	112180571	T	C	0.723937	0.024437	0.003063	7.97708	239144	1.49833e-15	111641436	112719092
10	114038188	T	A	0.132135	-0.028232	0.004061	-6.95212	239144	3.59835e-12	113526474	114545297
11	5679844	C	A	0.0684	0.051128	0.005446	9.38841	239144	6.09122e-21	5179844	6179844
11	10282392	T	C	0.48922	-0.024547	0.002753	-8.91594	239144	4.83708e-19	9306324	10904582
11	13339977	C	T	0.690983	0.021583	0.002967	7.274	239144	3.49009e-13	12834223	13848988
11	27679818	G	A	0.25971	0.018476	0.003131	5.90184	239144	3.59476e-09	26984407	28226946
11	47247608	T	C	0.188757	-0.036335	0.003503	-10.3736	239144	3.2698e-25	45353610	51319674
11	55100378	A	G	0.109232	-0.027602	0.00455	-6.06687	239144	1.30424e-09	54050526	57204497
11	61839211	G	A	0.353748	0.026159	0.002871	9.11301	239144	8.01245e-20	61276027	62391328
11	68834506	C	G	0.313989	0.020533	0.002963	6.92952	239144	4.22262e-12	68325666	69464557
11	75743833	T	A	0.156696	0.029228	0.003782	7.72895	239144	1.08438e-14	75234293	76364787
11	116778201	G	C	0.866822	-0.141201	0.004037	-34.9743	239144	5.53236e-268	115910913	118140236
12	7474715	A	G	0.081795	-0.033623	0.005012	-6.70906	239144	1.95882e-11	6944259	8028585
12	20308670	A	T	0.439016	-0.016034	0.00276	-5.80857	239144	6.30072e-09	19808670	20820824
12	47749532	A	G	0.010544	0.086633	0.013317	6.50556	239144	7.74071e-11	47249532	48308913
12	57449928	G	A	0.241738	-0.03264	0.003184	-10.2507	239144	1.17548e-24	56651973	57958110
12	108799565	A	G	0.456908	0.015182	0.002748	5.52436	239144	3.30685e-08	108299565	109299565
12	112049014	A	G	0.430187	0.016258	0.002757	5.89606	239144	3.72281e-09	110946804	112968611
12	116738051	G	A	0.10675	-0.037919	0.004455	-8.51101	239144	1.72426e-17	116200165	117244239
12	120986771	G	A	0.620456	-0.02219	0.002819	-7.87183	239144	3.49491e-15	120443488	121547856
12	123924955	G	A	0.319015	-0.026552	0.002933	-9.05387	239144	1.37983e-19	121576603	124873217
13	94584571	A	G	0.351262	0.026879	0.002856	9.41262	239144	4.83912e-21	94057546	95123452
13	113841051	T	C	0.295708	0.025902	0.003003	8.62466	239144	6.42862e-18	113313974	114582184
14	63767002	A	T	0.15918	0.02821	0.003736	7.54998	239144	4.35332e-14	63260878	64275196
14	73783423	T	C	0.2816	-0.019088	0.003056	-6.24627	239144	4.2036e-10	73267591	74283423
14	104792100	G	T	0.610111	0.025103	0.00283	8.87018	239144	7.30251e-19	104282133	105310872
15	43735687	T	C	0.025809	0.127024	0.008657	14.6734	239144	9.54896e-49	41008454	45209702
15	58387979	T	C	0.355146	0.103551	0.002875	36.018	239144	4.37889e-284	57447841	59353369
15	60605223	CA	C	0.437902	-0.017703	0.002775	-6.38063	239144	1.76362e-10	60085831	61187613
15	63113069	GA	G	0.799906	-0.030117	0.003497	-8.61313	239144	7.10918e-18	62551119	63834341
16	56951643	A	G	0.781631	-0.119478	0.003336	-35.8112	239144	7.38127e-281	55376282	57780223
16	67951803	C	T	0.121232	-0.048899	0.004212	-11.6091	239144	3.70651e-31	66236548	69515390
16	72110275	T	C	0.182931	-0.038604	0.003556	-10.8577	239144	1.83396e-27	71185234	72784467
16	79682728	T	C	0.332095	0.016524	0.002928	5.64323	239144	1.66885e-08	79182728	80200352
16	81501185	T	C	0.69994	-0.026897	0.003	-8.96629	239144	3.06659e-19	80975847	82012298
17	8151542	C	A	0.549085	0.016662	0.002769	6.01807	239144	1.76505e-09	6667543	8705021
17	42546057	A	G	0.247881	0.018346	0.003165	5.79663	239144	6.76591e-09	42044897	43172816
17	43848758	C	T	0.031182	0.107973	0.00786	13.737	239144	6.09158e-43	43199575	44762740
17	68883786	C	T	0.060095	0.074978	0.005755	13.0286	239144	8.41726e-39	68187604	69928367
17	78409655	T	C	0.623431	-0.022652	0.002847	-7.95655	239144	1.76907e-15	77861297	78910103
18	293519	G	A	0.083314	-0.028033	0.004958	-5.65396	239144	1.56792e-08	1	793519
18	49630360	G	A	0.765361	-0.026	0.003263	-7.96829	239144	1.60882e-15	49067494	50156294
18	60215554	C	A	0.322246	0.017195	0.002917	5.89385	239144	3.77295e-09	59715554	60715554
19	4157374	G	C	0.01027	-0.096754	0.014512	-6.66718	239144	2.60774e-11	3640465	4657374
19	8364439	G	A	0.019738	-0.206906	0.009846	-21.0146	239144	4.8239e-98	7830857	9062685
19	11077868	CT	C	0.120454	-0.056356	0.004242	-13.2855	239144	2.80799e-40	10290764	11672546
19	19268740	C	T	0.07476	-0.045438	0.005203	-8.73245	239144	2.49208e-18	18719115	20145264
19	33405526	A	C	0.664987	-0.018898	0.002907	-6.50156	239144	7.94934e-11	32793751	34010425
19	40847433	A	G	0.160742	-0.023788	0.003742	-6.35709	239144	2.05612e-10	40337639	41347433
19	44927023	C	G	0.525285	0.098701	0.002901	34.028	239144	8.58962e-254	44026334	45867400
19	47065746	G	A	0.675295	0.01795	0.002919	6.14924	239144	7.78546e-10	46559784	47618059
19	54295839	GA	G	0.735292	0.033424	0.003231	10.3449	239144	4.41441e-25	53748358	54826363
19	55584433	C	T	0.115792	0.025641	0.004287	5.98137	239144	2.21274e-09	55066929	56090996
20	40513876	G	A	0.033614	0.061582	0.007578	8.12655	239144	4.41674e-16	40013876	41069372
20	44413724	C	T	0.030864	0.108015	0.007896	13.6802	239144	1.3325e-42	43643007	44913724
20	45934368	C	T	0.186835	-0.094096	0.003503	-26.8651	239144	5.622e-159	44948489	46661623
20	47711852	T	C	0.793523	-0.018557	0.003392	-5.47115	239144	4.47127e-08	47211852	48211852
21	42299657	C	T	0.040516	0.040073	0.007007	5.71899	239144	1.07156e-08	41797299	42803526
22	38203357	G	A	0.578407	0.021177	0.002774	7.63412	239144	2.27363e-14	37609340	39237798
22	43928847	C	G	0.217264	0.031125	0.003306	9.41339	239144	4.80388e-21	43428678	44499571
Supplementary Table 7: Table includes the variant information and genome-wide association study findings for the 137 lead variants of residualized-apoB identified in the meta-analysis of the UK Biobank and Mass General Brigham Biobank.

### Sheet: ST8
Supplementary Table 8 | RegulomeDB results for non-coding lead variants in residualized-apoB meta-analyses
CHROM	START	END	RSID	PROBABILITY	RANKING	TISSUE SPECIFIC SCORES	ChIP	CHROMATIN ACCESSIBILITY	FOOTPRINT	FOOTPRINT MATCHED	IC MATCHED MAX	IC MAX	PWM	PWN MATCH	QTL
chr1	39591870	39591871	rs113825410	0.18086	1f	{'adipose tissue': '0.05346', 'adrenal gland': '0.05346', 'arterial blood vessel': '0.05346', 'blood': '0.05346', 'blood vessel': '0.05346', 'bone element': '0.05346', 'bone marrow': '0.05346', 'brain': '0.09325', 'breast': '0.05346', 'colon': '0.05346', 'connective tissue': '0.05811', 'ear': '0.05346', 'embryo': '0.05346', 'endocrine gland': '0.05346', 'epithelium': '0.05346', 'esophagus': '0.05346', 'exocrine gland': '0.05346', 'extraembryonic component': '0.05346', 'eye': '0.05346', 'gonad': '0.05346', 'heart': '0.05346', 'immune organ': '0.05346', 'intestine': '0.05346', 'kidney': '0.05346', 'large intestine': '0.05346', 'limb': '0.05346', 'liver': '0.05346', 'lung': '0.09325', 'lymph node': '0.05346', 'lymphoid tissue': '0.05346', 'mammary gland': '0.05346', 'mouth': '0.05346', 'musculature of body': '0.05346', 'nerve': '0.05346', 'ovary': '0.05346', 'pancreas': '0.05346', 'penis': '0.05811', 'placenta': '0.05346', 'prostate gland': '0.05346', 'skin of body': '0.05811', 'skin of prepuce of penis': '0.05346', 'small intestine': '0.05346', 'spinal cord': '0.05346', 'spleen': '0.05346', 'stomach': '0.05346', 'testis': '0.05346', 'thymus': '0.05346', 'thyroid gland': '0.05346', 'uterus': '0.05346', 'vagina': '0.05346', 'vasculature': '0.05346'}	FALSE	TRUE	TRUE	FALSE	0	1.84	TRUE	FALSE	TRUE
chr1	55039973	55039974	rs11591147	0.55436	1f	{'adipose tissue': '0.12578', 'adrenal gland': '0.12578', 'arterial blood vessel': '0.12578', 'blood': '0.09347', 'blood vessel': '0.12578', 'bone element': '0.12578', 'bone marrow': '0.12578', 'brain': '0.09347', 'breast': '0.12578', 'colon': '0.09347', 'connective tissue': '0.12578', 'ear': '0.16387', 'embryo': '0.12578', 'endocrine gland': '0.09347', 'epithelium': '0.09347', 'esophagus': '0.09347', 'exocrine gland': '0.09347', 'extraembryonic component': '0.12578', 'eye': '0.26853', 'gonad': '0.13926', 'heart': '0.12578', 'immune organ': '0.09347', 'intestine': '0.09347', 'kidney': '0.12578', 'large intestine': '0.09347', 'limb': '0.12578', 'liver': '0.09934', 'lung': '0.09347', 'lymph node': '0.16387', 'lymphoid tissue': '0.32264', 'mammary gland': '0.09347', 'mouth': '0.13926', 'musculature of body': '0.09347', 'nerve': '0.12578', 'ovary': '0.16387', 'pancreas': '0.32264', 'penis': '0.06198', 'placenta': '0.12578', 'prostate gland': '0.09347', 'skin of body': '0.06198', 'skin of prepuce of penis': '0.10145', 'small intestine': '0.09347', 'spinal cord': '0.12578', 'spleen': '0.09347', 'stomach': '0.12578', 'testis': '0.13926', 'thymus': '0.17812', 'thyroid gland': '0.24896', 'uterus': '0.09347', 'vagina': '0.29464', 'vasculature': '0.12578'}	TRUE	TRUE	FALSE	FALSE	0	0	FALSE	FALSE	TRUE
chr1	93396462	93396463	rs10874777	0.22271	1f	{'adipose tissue': '0.06583', 'adrenal gland': '0.10372', 'arterial blood vessel': '0.06583', 'blood': '0.06583', 'blood vessel': '0.06583', 'bone element': '0.06583', 'bone marrow': '0.06583', 'brain': '0.06583', 'breast': '0.06583', 'colon': '0.06583', 'connective tissue': '0.06583', 'ear': '0.06583', 'embryo': '0.06583', 'endocrine gland': '0.10372', 'epithelium': '0.10002', 'esophagus': '0.06583', 'exocrine gland': '0.10002', 'extraembryonic component': '0.06583', 'eye': '0.06583', 'gonad': '0.06583', 'heart': '0.06583', 'immune organ': '0.06583', 'intestine': '0.11229', 'kidney': '0.06583', 'large intestine': '0.11229', 'limb': '0.06583', 'liver': '0.10002', 'lung': '0.06583', 'lymph node': '0.06583', 'lymphoid tissue': '0.06583', 'mammary gland': '0.06583', 'mouth': '0.06583', 'musculature of body': '0.06583', 'nerve': '0.06583', 'ovary': '0.06583', 'pancreas': '0.06583', 'penis': '0.06583', 'placenta': '0.06583', 'prostate gland': '0.06583', 'skin of body': '0.06583', 'skin of prepuce of penis': '0.06583', 'small intestine': '0.06583', 'spinal cord': '0.06583', 'spleen': '0.06583', 'stomach': '0.06583', 'testis': '0.06583', 'thymus': '0.06583', 'thyroid gland': '0.06583', 'uterus': '0.06583', 'vagina': '0.06583', 'vasculature': '0.06583'}	FALSE	TRUE	FALSE	FALSE	0	0	FALSE	FALSE	TRUE
chr1	109673813	109673814	rs140604451	0.55436	1f	{'adipose tissue': '0.16387', 'adrenal gland': '0.14646', 'arterial blood vessel': '0.14646', 'blood': '0.16387', 'blood vessel': '0.14646', 'bone element': '0.14646', 'bone marrow': '0.14646', 'brain': '0.14646', 'breast': '0.14646', 'colon': '0.14646', 'connective tissue': '0.14646', 'ear': '0.16387', 'embryo': '0.16387', 'endocrine gland': '0.14646', 'epithelium': '0.14646', 'esophagus': '0.14646', 'exocrine gland': '0.16387', 'extraembryonic component': '0.16387', 'eye': '0.24896', 'gonad': '0.16387', 'heart': '0.14646', 'immune organ': '0.16387', 'intestine': '0.14646', 'kidney': '0.16387', 'large intestine': '0.14646', 'limb': '0.14646', 'liver': '0.16387', 'lung': '0.14646', 'lymph node': '0.16387', 'lymphoid tissue': '0.16387', 'mammary gland': '0.16387', 'mouth': '0.16387', 'musculature of body': '0.14646', 'nerve': '0.14646', 'ovary': '0.16387', 'pancreas': '0.16387', 'penis': '0.14646', 'placenta': '0.16387', 'prostate gland': '0.16387', 'skin of body': '0.14646', 'skin of prepuce of penis': '0.16387', 'small intestine': '0.14646', 'spinal cord': '0.16387', 'spleen': '0.16387', 'stomach': '0.14646', 'testis': '0.16387', 'thymus': '0.16387', 'thyroid gland': '0.14646', 'uterus': '0.16387', 'vagina': '0.16387', 'vasculature': '0.14646'}	TRUE	TRUE	FALSE	FALSE	0	0	FALSE	FALSE	TRUE
chr1	150968148	150968149	rs267738	0.55436	1f	{'adipose tissue': '0.14646', 'adrenal gland': '0.20007', 'arterial blood vessel': '0.14646', 'blood': '0.14668', 'blood vessel': '0.14646', 'bone element': '0.10915', 'bone marrow': '0.10915', 'brain': '0.24181', 'breast': '0.14646', 'colon': '0.14646', 'connective tissue': '0.14646', 'ear': '0.16387', 'embryo': '0.14646', 'endocrine gland': '0.20007', 'epithelium': '0.20007', 'esophagus': '0.14668', 'exocrine gland': '0.20007', 'extraembryonic component': '0.14646', 'eye': '0.14646', 'gonad': '0.14646', 'heart': '0.14646', 'immune organ': '0.14646', 'intestine': '0.14646', 'kidney': '0.14646', 'large intestine': '0.14646', 'limb': '0.18189', 'liver': '0.20007', 'lung': '0.18189', 'lymph node': '0.14646', 'lymphoid tissue': '0.14646', 'mammary gland': '0.14646', 'mouth': '0.16387', 'musculature of body': '0.18189', 'nerve': '0.18189', 'ovary': '0.16387', 'pancreas': '0.20007', 'penis': '0.14668', 'placenta': '0.14646', 'prostate gland': '0.20007', 'skin of body': '0.20007', 'skin of prepuce of penis': '0.14646', 'small intestine': '0.14646', 'spinal cord': '0.14668', 'spleen': '0.14646', 'stomach': '0.18189', 'testis': '0.14646', 'thymus': '0.14646', 'thyroid gland': '0.14646', 'uterus': '0.14646', 'vagina': '0.14646', 'vasculature': '0.14646'}	TRUE	TRUE	FALSE	FALSE	0	0	FALSE	FALSE	TRUE
chr1	154595609	154595610	rs11264224	0.55324	1f	{'adipose tissue': '0.16354', 'adrenal gland': '0.14617', 'arterial blood vessel': '0.14617', 'blood': '0.14617', 'blood vessel': '0.14617', 'bone element': '0.14617', 'bone marrow': '0.14617', 'brain': '0.14617', 'breast': '0.16354', 'colon': '0.14617', 'connective tissue': '0.14639', 'ear': '0.16354', 'embryo': '0.14617', 'endocrine gland': '0.14617', 'epithelium': '0.19966', 'esophagus': '0.14617', 'exocrine gland': '0.14617', 'extraembryonic component': '0.14617', 'eye': '0.14617', 'gonad': '0.14617', 'heart': '0.14617', 'immune organ': '0.14617', 'intestine': '0.14617', 'kidney': '0.14617', 'large intestine': '0.14617', 'limb': '0.14639', 'liver': '0.14617', 'lung': '0.14617', 'lymph node': '0.16354', 'lymphoid tissue': '0.14617', 'mammary gland': '0.14617', 'mouth': '0.16354', 'musculature of body': '0.19966', 'nerve': '0.14617', 'ovary': '0.16354', 'pancreas': '0.14617', 'penis': '0.16354', 'placenta': '0.14617', 'prostate gland': '0.19966', 'skin of body': '0.14639', 'skin of prepuce of penis': '0.16354', 'small intestine': '0.16354', 'spinal cord': '0.16354', 'spleen': '0.14617', 'stomach': '0.14617', 'testis': '0.14617', 'thymus': '0.16354', 'thyroid gland': '0.14617', 'uterus': '0.16354', 'vagina': '0.14617', 'vasculature': '0.14617'}	TRUE	FALSE	FALSE	FALSE	0	0	FALSE	FALSE	TRUE
chr1	161224850	161224851	rs4656292	0.55436	1f	{'adipose tissue': '0.16387', 'adrenal gland': '0.16387', 'arterial blood vessel': '0.16387', 'blood': '0.24896', 'blood vessel': '0.16387', 'bone element': '0.24896', 'bone marrow': '0.24896', 'brain': '0.16387', 'breast': '0.16387', 'colon': '0.24896', 'connective tissue': '0.16387', 'ear': '0.16387', 'embryo': '0.16387', 'endocrine gland': '0.32264', 'epithelium': '0.32264', 'esophagus': '0.24896', 'exocrine gland': '0.32264', 'extraembryonic component': '0.16387', 'eye': '0.16387', 'gonad': '0.16387', 'heart': '0.27951', 'immune organ': '0.24896', 'intestine': '0.25817', 'kidney': '0.16387', 'large intestine': '0.25817', 'limb': '0.16387', 'liver': '0.32264', 'lung': '0.24896', 'lymph node': '0.16387', 'lymphoid tissue': '0.25817', 'mammary gland': '0.16387', 'mouth': '0.16387', 'musculature of body': '0.16387', 'nerve': '0.16387', 'ovary': '0.16387', 'pancreas': '0.24896', 'penis': '0.16387', 'placenta': '0.16387', 'prostate gland': '0.16387', 'skin of body': '0.16387', 'skin of prepuce of penis': '0.16387', 'small intestine': '0.25817', 'spinal cord': '0.16387', 'spleen': '0.24896', 'stomach': '0.24896', 'testis': '0.16387', 'thymus': '0.16387', 'thyroid gland': '0.16387', 'uterus': '0.16387', 'vagina': '0.16387', 'vasculature': '0.16387'}	TRUE	TRUE	FALSE	FALSE	0	0	FALSE	FALSE	TRUE
chr1	26791679	26791680	rs35615194	1	1a	{'adipose tissue': '0.4491', 'adrenal gland': '0.2956', 'arterial blood vessel': '0.2956', 'blood': '0.425', 'blood vessel': '0.2956', 'bone element': '0.425', 'bone marrow': '0.425', 'brain': '0.3281', 'breast': '0.2956', 'colon': '0.2642', 'connective tissue': '0.4491', 'ear': '0.2956', 'embryo': '0.4665', 'endocrine gland': '0.5616', 'epithelium': '0.5978', 'esophagus': '0.2646', 'exocrine gland': '0.5978', 'extraembryonic component': '0.4491', 'eye': '0.2956', 'gonad': '0.2956', 'heart': '0.582', 'immune organ': '0.2646', 'intestine': '0.2642', 'kidney': '0.2956', 'large intestine': '0.2642', 'limb': '0.3609', 'liver': '0.5616', 'lung': '0.3338', 'lymph node': '0.4491', 'lymphoid tissue': '0.2956', 'mammary gland': '0.2642', 'mouth': '0.2956', 'musculature of body': '0.3281', 'nerve': '0.2642', 'ovary': '0.2956', 'pancreas': '0.2956', 'penis': '0.2642', 'placenta': '0.4491', 'prostate gland': '0.2956', 'skin of body': '0.2956', 'skin of prepuce of penis': '0.2956', 'small intestine': '0.2642', 'spinal cord': '0.2956', 'spleen': '0.2646', 'stomach': '0.2646', 'testis': '0.2956', 'thymus': '0.2956', 'thyroid gland': '0.2956', 'uterus': '0.2956', 'vagina': '0.2956', 'vasculature': '0.2956'}	TRUE	TRUE	TRUE	TRUE	1.81	1.86	TRUE	TRUE	TRUE
chr2	3592551	3592552	rs6542680	0.59058	1f	{'adipose tissue': '0.17458', 'adrenal gland': '0.17458', 'arterial blood vessel': '0.17458', 'blood': '0.17458', 'blood vessel': '0.17458', 'bone element': '0.15603', 'bone marrow': '0.15603', 'brain': '0.17458', 'breast': '0.17458', 'colon': '0.17458', 'connective tissue': '0.17458', 'ear': '0.17458', 'embryo': '0.17458', 'endocrine gland': '0.36096', 'epithelium': '0.17458', 'esophagus': '0.17458', 'exocrine gland': '0.36096', 'extraembryonic component': '0.17458', 'eye': '0.17458', 'gonad': '0.17458', 'heart': '0.3045', 'immune organ': '0.17458', 'intestine': '0.17458', 'kidney': '0.17458', 'large intestine': '0.17458', 'limb': '0.3045', 'liver': '0.36096', 'lung': '0.3045', 'lymph node': '0.17458', 'lymphoid tissue': '0.17458', 'mammary gland': '0.17458', 'mouth': '0.17458', 'musculature of body': '0.17458', 'nerve': '0.3045', 'ovary': '0.17458', 'pancreas': '0.17458', 'penis': '0.17458', 'placenta': '0.17458', 'prostate gland': '0.17458', 'skin of body': '0.17458', 'skin of prepuce of penis': '0.17458', 'small intestine': '0.17458', 'spinal cord': '0.17458', 'spleen': '0.17458', 'stomach': '0.17458', 'testis': '0.17458', 'thymus': '0.17458', 'thyroid gland': '0.17458', 'uterus': '0.17458', 'vagina': '0.17458', 'vasculature': '0.17458'}	TRUE	FALSE	TRUE	FALSE	0	1.94	TRUE	FALSE	TRUE
chr2	164672365	164672366	rs13389219	0.55436	1f	{'adipose tissue': '0.24896', 'adrenal gland': '0.16387', 'arterial blood vessel': '0.24896', 'blood': '0.16387', 'blood vessel': '0.24896', 'bone element': '0.25817', 'bone marrow': '0.25817', 'brain': '0.16387', 'breast': '0.16387', 'colon': '0.16387', 'connective tissue': '0.24896', 'ear': '0.16387', 'embryo': '0.16387', 'endocrine gland': '0.16387', 'epithelium': '0.16387', 'esophagus': '0.16387', 'exocrine gland': '0.16387', 'extraembryonic component': '0.14646', 'eye': '0.16387', 'gonad': '0.16387', 'heart': '0.25817', 'immune organ': '0.16387', 'intestine': '0.16387', 'kidney': '0.16387', 'large intestine': '0.16387', 'limb': '0.25817', 'liver': '0.16387', 'lung': '0.24896', 'lymph node': '0.16387', 'lymphoid tissue': '0.16387', 'mammary gland': '0.16387', 'mouth': '0.16387', 'musculature of body': '0.27951', 'nerve': '0.25817', 'ovary': '0.16387', 'pancreas': '0.16387', 'penis': '0.16387', 'placenta': '0.14646', 'prostate gland': '0.16387', 'skin of body': '0.24896', 'skin of prepuce of penis': '0.16387', 'small intestine': '0.16387', 'spinal cord': '0.16387', 'spleen': '0.16387', 'stomach': '0.16387', 'testis': '0.16387', 'thymus': '0.16387', 'thyroid gland': '0.16387', 'uterus': '0.16387', 'vagina': '0.16387', 'vasculature': '0.24896'}	TRUE	TRUE	FALSE	FALSE	0	0	FALSE	FALSE	TRUE
chr2	218856228	218856229	rs200513066	0.55436	1f	{'adipose tissue': '0.17812', 'adrenal gland': '0.17812', 'arterial blood vessel': '0.17812', 'blood': '0.15228', 'blood vessel': '0.17812', 'bone element': '0.17812', 'bone marrow': '0.17812', 'brain': '0.09347', 'breast': '0.16387', 'colon': '0.15228', 'connective tissue': '0.15228', 'ear': '0.16387', 'embryo': '0.12784', 'endocrine gland': '0.15228', 'epithelium': '0.09347', 'esophagus': '0.17812', 'exocrine gland': '0.15228', 'extraembryonic component': '0.12784', 'eye': '0.16387', 'gonad': '0.17812', 'heart': '0.17812', 'immune organ': '0.12784', 'intestine': '0.15228', 'kidney': '0.17812', 'large intestine': '0.15228', 'limb': '0.12784', 'liver': '0.17812', 'lung': '0.15023', 'lymph node': '0.24896', 'lymphoid tissue': '0.16387', 'mammary gland': '0.15228', 'mouth': '0.17812', 'musculature of body': '0.15228', 'nerve': '0.12784', 'ovary': '0.16387', 'pancreas': '0.24896', 'penis': '0.17812', 'placenta': '0.15228', 'prostate gland': '0.16387', 'skin of body': '0.12578', 'skin of prepuce of penis': '0.17812', 'small intestine': '0.17812', 'spinal cord': '0.17812', 'spleen': '0.15023', 'stomach': '0.17812', 'testis': '0.17812', 'thymus': '0.15228', 'thyroid gland': '0.16387', 'uterus': '0.16387', 'vagina': '0.16387', 'vasculature': '0.17812'}	TRUE	TRUE	FALSE	FALSE	0	0	FALSE	FALSE	TRUE
chr2	226234463	226234464	rs2943645	0.68148	1b	{'adipose tissue': '0.20145', 'adrenal gland': '0.35137', 'arterial blood vessel': '0.20145', 'blood': '0.40385', 'blood vessel': '0.20145', 'bone element': '0.35137', 'bone marrow': '0.35137', 'brain': '0.20145', 'breast': '0.20145', 'colon': '0.18005', 'connective tissue': '0.38272', 'ear': '0.20145', 'embryo': '0.20145', 'endocrine gland': '0.35137', 'epithelium': '0.21405', 'esophagus': '0.20145', 'exocrine gland': '0.20145', 'extraembryonic component': '0.35137', 'eye': '0.20145', 'gonad': '0.20145', 'heart': '0.20145', 'immune organ': '0.20145', 'intestine': '0.18005', 'kidney': '0.20145', 'large intestine': '0.18005', 'limb': '0.20145', 'liver': '0.20145', 'lung': '0.20145', 'lymph node': '0.20145', 'lymphoid tissue': '0.20145', 'mammary gland': '0.20145', 'mouth': '0.20145', 'musculature of body': '0.20145', 'nerve': '0.20145', 'ovary': '0.20145', 'pancreas': '0.20145', 'penis': '0.20145', 'placenta': '0.35137', 'prostate gland': '0.20145', 'skin of body': '0.20145', 'skin of prepuce of penis': '0.20145', 'small intestine': '0.20145', 'spinal cord': '0.20145', 'spleen': '0.20145', 'stomach': '0.20145', 'testis': '0.20145', 'thymus': '0.20145', 'thyroid gland': '0.20145', 'uterus': '0.20145', 'vagina': '0.20145', 'vasculature': '0.20145'}	TRUE	TRUE	TRUE	FALSE	0	1.99	TRUE	FALSE	TRUE
chr3	36981311	36981312	rs4678921	0.55324	1f	{'adipose tissue': '0.14617', 'adrenal gland': '0.16354', 'arterial blood vessel': '0.14617', 'blood': '0.14617', 'blood vessel': '0.14617', 'bone element': '0.14617', 'bone marrow': '0.14617', 'brain': '0.16354', 'breast': '0.16354', 'colon': '0.16354', 'connective tissue': '0.14617', 'ear': '0.16354', 'embryo': '0.14617', 'endocrine gland': '0.14617', 'epithelium': '0.14617', 'esophagus': '0.16354', 'exocrine gland': '0.14617', 'extraembryonic component': '0.14617', 'eye': '0.16354', 'gonad': '0.16354', 'heart': '0.14617', 'immune organ': '0.14617', 'intestine': '0.14617', 'kidney': '0.16354', 'large intestine': '0.16354', 'limb': '0.14617', 'liver': '0.16354', 'lung': '0.14617', 'lymph node': '0.14617', 'lymphoid tissue': '0.16354', 'mammary gland': '0.14617', 'mouth': '0.16354', 'musculature of body': '0.14617', 'nerve': '0.14617', 'ovary': '0.16354', 'pancreas': '0.16354', 'penis': '0.14617', 'placenta': '0.16354', 'prostate gland': '0.16354', 'skin of body': '0.14617', 'skin of prepuce of penis': '0.16354', 'small intestine': '0.14617', 'spinal cord': '0.16354', 'spleen': '0.14617', 'stomach': '0.14617', 'testis': '0.16354', 'thymus': '0.14617', 'thyroid gland': '0.16354', 'uterus': '0.16354', 'vagina': '0.16354', 'vasculature': '0.14617'}	TRUE	FALSE	FALSE	FALSE	0	0	FALSE	FALSE	TRUE
chr3	52482276	52482277	rs6800707	0.55436	1f	{'adipose tissue': '0.14646', 'adrenal gland': '0.20007', 'arterial blood vessel': '0.20007', 'blood': '0.14668', 'blood vessel': '0.20007', 'bone element': '0.18189', 'bone marrow': '0.18189', 'brain': '0.20007', 'breast': '0.20007', 'colon': '0.14668', 'connective tissue': '0.14668', 'ear': '0.16387', 'embryo': '0.14646', 'endocrine gland': '0.18189', 'epithelium': '0.18189', 'esophagus': '0.18189', 'exocrine gland': '0.18189', 'extraembryonic component': '0.14646', 'eye': '0.14646', 'gonad': '0.18189', 'heart': '0.18189', 'immune organ': '0.14646', 'intestine': '0.14668', 'kidney': '0.14646', 'large intestine': '0.14668', 'limb': '0.18189', 'liver': '0.18189', 'lung': '0.14646', 'lymph node': '0.14646', 'lymphoid tissue': '0.14646', 'mammary gland': '0.14668', 'mouth': '0.14646', 'musculature of body': '0.18189', 'nerve': '0.18189', 'ovary': '0.16387', 'pancreas': '0.14646', 'penis': '0.14668', 'placenta': '0.14646', 'prostate gland': '0.20007', 'skin of body': '0.14668', 'skin of prepuce of penis': '0.16387', 'small intestine': '0.14646', 'spinal cord': '0.14646', 'spleen': '0.14646', 'stomach': '0.20007', 'testis': '0.18189', 'thymus': '0.14646', 'thyroid gland': '0.16387', 'uterus': '0.16387', 'vagina': '0.20007', 'vasculature': '0.20007'}	TRUE	TRUE	FALSE	FALSE	0	0	FALSE	FALSE	TRUE
chr3	98664717	98664718	rs34211178	0.55324	1f	{'adipose tissue': '0.16354', 'adrenal gland': '0.16354', 'arterial blood vessel': '0.16354', 'blood': '0.16354', 'blood vessel': '0.16354', 'bone element': '0.16354', 'bone marrow': '0.16354', 'brain': '0.16354', 'breast': '0.16354', 'colon': '0.16354', 'connective tissue': '0.16354', 'ear': '0.16354', 'embryo': '0.16354', 'endocrine gland': '0.16354', 'epithelium': '0.16354', 'esophagus': '0.16354', 'exocrine gland': '0.16354', 'extraembryonic component': '0.26799', 'eye': '0.16354', 'gonad': '0.26799', 'heart': '0.16354', 'immune organ': '0.16354', 'intestine': '0.16354', 'kidney': '0.16354', 'large intestine': '0.16354', 'limb': '0.16354', 'liver': '0.16354', 'lung': '0.16354', 'lymph node': '0.16354', 'lymphoid tissue': '0.16354', 'mammary gland': '0.16354', 'mouth': '0.16354', 'musculature of body': '0.16354', 'nerve': '0.16354', 'ovary': '0.16354', 'pancreas': '0.16354', 'penis': '0.16354', 'placenta': '0.26799', 'prostate gland': '0.16354', 'skin of body': '0.16354', 'skin of prepuce of penis': '0.16354', 'small intestine': '0.16354', 'spinal cord': '0.16354', 'spleen': '0.16354', 'stomach': '0.16354', 'testis': '0.26799', 'thymus': '0.16354', 'thyroid gland': '0.16354', 'uterus': '0.16354', 'vagina': '0.16354', 'vasculature': '0.16354'}	TRUE	FALSE	FALSE	FALSE	0	0	FALSE	FALSE	TRUE
chr3	136213516	136213517	rs687339	0.55436	1f	{'adipose tissue': '0.16387', 'adrenal gland': '0.16387', 'arterial blood vessel': '0.16387', 'blood': '0.16387', 'blood vessel': '0.16387', 'bone element': '0.16387', 'bone marrow': '0.16387', 'brain': '0.17812', 'breast': '0.16387', 'colon': '0.16387', 'connective tissue': '0.16387', 'ear': '0.16387', 'embryo': '0.16387', 'endocrine gland': '0.25817', 'epithelium': '0.25817', 'esophagus': '0.16387', 'exocrine gland': '0.25817', 'extraembryonic component': '0.16387', 'eye': '0.16387', 'gonad': '0.16387', 'heart': '0.16387', 'immune organ': '0.16387', 'intestine': '0.16387', 'kidney': '0.16387', 'large intestine': '0.16387', 'limb': '0.16387', 'liver': '0.25817', 'lung': '0.16387', 'lymph node': '0.16387', 'lymphoid tissue': '0.16387', 'mammary gland': '0.16387', 'mouth': '0.16387', 'musculature of body': '0.16387', 'nerve': '0.16387', 'ovary': '0.16387', 'pancreas': '0.16387', 'penis': '0.16387', 'placenta': '0.16387', 'prostate gland': '0.16387', 'skin of body': '0.16387', 'skin of prepuce of penis': '0.16387', 'small intestine': '0.16387', 'spinal cord': '0.16387', 'spleen': '0.16387', 'stomach': '0.16387', 'testis': '0.16387', 'thymus': '0.16387', 'thyroid gland': '0.16387', 'uterus': '0.16387', 'vagina': '0.16387', 'vasculature': '0.16387'}	TRUE	TRUE	FALSE	FALSE	0	0	FALSE	FALSE	TRUE
chr3	142951213	142951214	rs6769643	0.55436	1f	{'adipose tissue': '0.16387', 'adrenal gland': '0.16387', 'arterial blood vessel': '0.16387', 'blood': '0.17812', 'blood vessel': '0.17812', 'bone element': '0.16387', 'bone marrow': '0.16387', 'brain': '0.17812', 'breast': '0.16387', 'colon': '0.16387', 'connective tissue': '0.16387', 'ear': '0.16387', 'embryo': '0.16387', 'endocrine gland': '0.24896', 'epithelium': '0.15228', 'esophagus': '0.16387', 'exocrine gland': '0.24896', 'extraembryonic component': '0.17812', 'eye': '0.16387', 'gonad': '0.16387', 'heart': '0.17812', 'immune organ': '0.16387', 'intestine': '0.16387', 'kidney': '0.16387', 'large intestine': '0.16387', 'limb': '0.16387', 'liver': '0.24896', 'lung': '0.17812', 'lymph node': '0.16387', 'lymphoid tissue': '0.16387', 'mammary gland': '0.16387', 'mouth': '0.16387', 'musculature of body': '0.17812', 'nerve': '0.16387', 'ovary': '0.16387', 'pancreas': '0.16387', 'penis': '0.16387', 'placenta': '0.17812', 'prostate gland': '0.16387', 'skin of body': '0.16387', 'skin of prepuce of penis': '0.16387', 'small intestine': '0.16387', 'spinal cord': '0.16387', 'spleen': '0.16387', 'stomach': '0.17812', 'testis': '0.16387', 'thymus': '0.16387', 'thyroid gland': '0.16387', 'uterus': '0.16387', 'vagina': '0.16387', 'vasculature': '0.17812'}	TRUE	TRUE	FALSE	FALSE	0	0	FALSE	FALSE	TRUE
chr4	39684711	39684712	rs6531735	0.55436	1f	{'adipose tissue': '0.16387', 'adrenal gland': '0.16387', 'arterial blood vessel': '0.16387', 'blood': '0.16387', 'blood vessel': '0.16387', 'bone element': '0.16387', 'bone marrow': '0.16387', 'brain': '0.16387', 'breast': '0.16387', 'colon': '0.16387', 'connective tissue': '0.16387', 'ear': '0.16387', 'embryo': '0.16387', 'endocrine gland': '0.16387', 'epithelium': '0.16387', 'esophagus': '0.16387', 'exocrine gland': '0.16387', 'extraembryonic component': '0.16387', 'eye': '0.16387', 'gonad': '0.16387', 'heart': '0.16387', 'immune organ': '0.16387', 'intestine': '0.16387', 'kidney': '0.16387', 'large intestine': '0.16387', 'limb': '0.16387', 'liver': '0.16387', 'lung': '0.16387', 'lymph node': '0.16387', 'lymphoid tissue': '0.16387', 'mammary gland': '0.16387', 'mouth': '0.16387', 'musculature of body': '0.16387', 'nerve': '0.16387', 'ovary': '0.16387', 'pancreas': '0.16387', 'penis': '0.16387', 'placenta': '0.16387', 'prostate gland': '0.16387', 'skin of body': '0.16387', 'skin of prepuce of penis': '0.16387', 'small intestine': '0.16387', 'spinal cord': '0.16387', 'spleen': '0.16387', 'stomach': '0.16387', 'testis': '0.16387', 'thymus': '0.16387', 'thyroid gland': '0.16387', 'uterus': '0.16387', 'vagina': '0.16387', 'vasculature': '0.16387'}	TRUE	TRUE	FALSE	FALSE	0	0	FALSE	FALSE	TRUE
chr4	87097838	87097839	rs2035403	0.55436	1f	{'adipose tissue': '0.16387', 'adrenal gland': '0.16387', 'arterial blood vessel': '0.16387', 'blood': '0.24896', 'blood vessel': '0.16387', 'bone element': '0.18189', 'bone marrow': '0.18189', 'brain': '0.17812', 'breast': '0.16387', 'colon': '0.25817', 'connective tissue': '0.16387', 'ear': '0.16387', 'embryo': '0.18189', 'endocrine gland': '0.25817', 'epithelium': '0.14668', 'esophagus': '0.16387', 'exocrine gland': '0.14668', 'extraembryonic component': '0.25817', 'eye': '0.16387', 'gonad': '0.16387', 'heart': '0.25817', 'immune organ': '0.24896', 'intestine': '0.25817', 'kidney': '0.16387', 'large intestine': '0.25817', 'limb': '0.25817', 'liver': '0.24896', 'lung': '0.24896', 'lymph node': '0.24896', 'lymphoid tissue': '0.16387', 'mammary gland': '0.14646', 'mouth': '0.16387', 'musculature of body': '0.25817', 'nerve': '0.16387', 'ovary': '0.16387', 'pancreas': '0.16387', 'penis': '0.24896', 'placenta': '0.25817', 'prostate gland': '0.16387', 'skin of body': '0.16387', 'skin of prepuce of penis': '0.16387', 'small intestine': '0.16387', 'spinal cord': '0.17812', 'spleen': '0.24896', 'stomach': '0.24896', 'testis': '0.16387', 'thymus': '0.16387', 'thyroid gland': '0.25817', 'uterus': '0.14646', 'vagina': '0.16387', 'vasculature': '0.16387'}	TRUE	TRUE	FALSE	FALSE	0	0	FALSE	FALSE	TRUE
chr4	99587398	99587399	rs2035816	0.55436	1f	{'adipose tissue': '0.16387', 'adrenal gland': '0.16387', 'arterial blood vessel': '0.25817', 'blood': '0.17812', 'blood vessel': '0.25817', 'bone element': '0.17812', 'bone marrow': '0.17812', 'brain': '0.16387', 'breast': '0.16387', 'colon': '0.25817', 'connective tissue': '0.16387', 'ear': '0.16387', 'embryo': '0.16387', 'endocrine gland': '0.25817', 'epithelium': '0.25817', 'esophagus': '0.16387', 'exocrine gland': '0.25817', 'extraembryonic component': '0.16387', 'eye': '0.16387', 'gonad': '0.16387', 'heart': '0.25817', 'immune organ': '0.16387', 'intestine': '0.32264', 'kidney': '0.16387', 'large intestine': '0.25817', 'limb': '0.25817', 'liver': '0.25817', 'lung': '0.24896', 'lymph node': '0.16387', 'lymphoid tissue': '0.33882', 'mammary gland': '0.24896', 'mouth': '0.16387', 'musculature of body': '0.25817', 'nerve': '0.16387', 'ovary': '0.16387', 'pancreas': '0.27951', 'penis': '0.16387', 'placenta': '0.16387', 'prostate gland': '0.25817', 'skin of body': '0.16387', 'skin of prepuce of penis': '0.16387', 'small intestine': '0.32264', 'spinal cord': '0.16387', 'spleen': '0.16387', 'stomach': '0.16387', 'testis': '0.16387', 'thymus': '0.16387', 'thyroid gland': '0.16387', 'uterus': '0.24896', 'vagina': '0.16387', 'vasculature': '0.25817'}	TRUE	TRUE	FALSE	FALSE	0	0	FALSE	FALSE	TRUE
chr4	26048827	26048828	rs10713774	0.98331	1b	{'adipose tissue': '0.60769', 'adrenal gland': '0.50699', 'arterial blood vessel': '0.58271', 'blood': '0.25959', 'blood vessel': '0.58271', 'bone element': '0.60769', 'bone marrow': '0.55223', 'brain': '0.60769', 'breast': '0.30129', 'colon': '0.60769', 'connective tissue': '0.58271', 'ear': '0.29067', 'embryo': '0.60769', 'endocrine gland': '0.26422', 'epithelium': '0.38526', 'esophagus': '0.58271', 'exocrine gland': '0.31505', 'extraembryonic component': '0.50699', 'eye': '0.50699', 'gonad': '0.30129', 'heart': '0.58271', 'immune organ': '0.60769', 'intestine': '0.60769', 'kidney': '0.50699', 'large intestine': '0.60769', 'limb': '0.58271', 'liver': '0.26422', 'lung': '0.60769', 'lymph node': '0.4416', 'lymphoid tissue': '0.30129', 'mammary gland': '0.29067', 'mouth': '0.601', 'musculature of body': '0.58271', 'nerve': '0.60769', 'ovary': '0.30129', 'pancreas': '0.50699', 'penis': '0.58271', 'placenta': '0.50699', 'prostate gland': '0.30129', 'skin of body': '0.58271', 'skin of prepuce of penis': '0.4416', 'small intestine': '0.49578', 'spinal cord': '0.60769', 'spleen': '0.30129', 'stomach': '0.60582', 'testis': '0.50699', 'thymus': '0.29067', 'thyroid gland': '0.30129', 'uterus': '0.30129', 'vagina': '0.49578', 'vasculature': '0.58271'}	TRUE	TRUE	TRUE	FALSE	0	0.09	TRUE	FALSE	TRUE
chr4	109648463	109648464	rs78025076	0.97052	1b	{'adipose tissue': '0.28689', 'adrenal gland': '0.28689', 'arterial blood vessel': '0.5004', 'blood': '0.41247', 'blood vessel': '0.57513', 'bone element': '0.45197', 'bone marrow': '0.45197', 'brain': '0.5004', 'breast': '0.28689', 'colon': '0.28689', 'connective tissue': '0.5004', 'ear': '0.28689', 'embryo': '0.28689', 'endocrine gland': '0.48934', 'epithelium': '0.41247', 'esophagus': '0.28689', 'exocrine gland': '0.35026', 'extraembryonic component': '0.57513', 'eye': '0.5004', 'gonad': '0.28689', 'heart': '0.59978', 'immune organ': '0.45197', 'intestine': '0.48934', 'kidney': '0.5004', 'large intestine': '0.28689', 'limb': '0.28689', 'liver': '0.48934', 'lung': '0.5004', 'lymph node': '0.45197', 'lymphoid tissue': '0.48934', 'mammary gland': '0.28689', 'mouth': '0.30484', 'musculature of body': '0.5004', 'nerve': '0.28689', 'ovary': '0.28689', 'pancreas': '0.28689', 'penis': '0.28689', 'placenta': '0.57513', 'prostate gland': '0.5004', 'skin of body': '0.29737', 'skin of prepuce of penis': '0.28689', 'small intestine': '0.28689', 'spinal cord': '0.28689', 'spleen': '0.45197', 'stomach': '0.5004', 'testis': '0.28689', 'thymus': '0.48934', 'thyroid gland': '0.28689', 'uterus': '0.5004', 'vagina': '0.28689', 'vasculature': '0.57513'}	TRUE	TRUE	TRUE	FALSE	0	1.89	TRUE	FALSE	TRUE
chr5	72411446	72411447	rs4428386	0.55436	1f	{'adipose tissue': '0.16387', 'adrenal gland': '0.16387', 'arterial blood vessel': '0.24896', 'blood': '0.17812', 'blood vessel': '0.25817', 'bone element': '0.17812', 'bone marrow': '0.17812', 'brain': '0.25817', 'breast': '0.24896', 'colon': '0.16387', 'connective tissue': '0.25817', 'ear': '0.16387', 'embryo': '0.25817', 'endocrine gland': '0.16387', 'epithelium': '0.25817', 'esophagus': '0.24896', 'exocrine gland': '0.24896', 'extraembryonic component': '0.25817', 'eye': '0.16387', 'gonad': '0.16387', 'heart': '0.24896', 'immune organ': '0.17812', 'intestine': '0.16387', 'kidney': '0.16387', 'large intestine': '0.16387', 'limb': '0.25817', 'liver': '0.16387', 'lung': '0.25817', 'lymph node': '0.17812', 'lymphoid tissue': '0.16387', 'mammary gland': '0.16387', 'mouth': '0.24896', 'musculature of body': '0.12784', 'nerve': '0.16387', 'ovary': '0.16387', 'pancreas': '0.16387', 'penis': '0.24896', 'placenta': '0.24896', 'prostate gland': '0.16387', 'skin of body': '0.25817', 'skin of prepuce of penis': '0.16387', 'small intestine': '0.16387', 'spinal cord': '0.24896', 'spleen': '0.16387', 'stomach': '0.16387', 'testis': '0.16387', 'thymus': '0.16387', 'thyroid gland': '0.16387', 'uterus': '0.16387', 'vagina': '0.16387', 'vasculature': '0.25817'}	TRUE	TRUE	FALSE	FALSE	0	0	FALSE	FALSE	TRUE
chr5	75360713	75360714	rs12916	0.55324	1f	{'adipose tissue': '0.14617', 'adrenal gland': '0.14617', 'arterial blood vessel': '0.14617', 'blood': '0.14617', 'blood vessel': '0.14617', 'bone element': '0.14617', 'bone marrow': '0.14617', 'brain': '0.18152', 'breast': '0.14617', 'colon': '0.14617', 'connective tissue': '0.14617', 'ear': '0.16354', 'embryo': '0.19966', 'endocrine gland': '0.18152', 'epithelium': '0.18152', 'esophagus': '0.14617', 'exocrine gland': '0.14639', 'extraembryonic component': '0.14617', 'eye': '0.14617', 'gonad': '0.14617', 'heart': '0.14617', 'immune organ': '0.14617', 'intestine': '0.14617', 'kidney': '0.14617', 'large intestine': '0.14617', 'limb': '0.14617', 'liver': '0.14639', 'lung': '0.14639', 'lymph node': '0.14617', 'lymphoid tissue': '0.14617', 'mammary gland': '0.14639', 'mouth': '0.16354', 'musculature of body': '0.14617', 'nerve': '0.14617', 'ovary': '0.16354', 'pancreas': '0.14639', 'penis': '0.14639', 'placenta': '0.14617', 'prostate gland': '0.19966', 'skin of body': '0.19966', 'skin of prepuce of penis': '0.16354', 'small intestine': '0.14617', 'spinal cord': '0.18152', 'spleen': '0.14617', 'stomach': '0.14639', 'testis': '0.14617', 'thymus': '0.14617', 'thyroid gland': '0.25764', 'uterus': '0.14617', 'vagina': '0.14617', 'vasculature': '0.14617'}	TRUE	FALSE	FALSE	FALSE	0	0	FALSE	FALSE	TRUE
chr5	132303123	132303124	rs272838	0.55324	1f	{'adipose tissue': '0.16354', 'adrenal gland': '0.16354', 'arterial blood vessel': '0.16354', 'blood': '0.19966', 'blood vessel': '0.16354', 'bone element': '0.14617', 'bone marrow': '0.14617', 'brain': '0.16354', 'breast': '0.27894', 'colon': '0.24846', 'connective tissue': '0.25764', 'ear': '0.16354', 'embryo': '0.27894', 'endocrine gland': '0.16354', 'epithelium': '0.27894', 'esophagus': '0.16354', 'exocrine gland': '0.16354', 'extraembryonic component': '0.16354', 'eye': '0.16354', 'gonad': '0.16354', 'heart': '0.16354', 'immune organ': '0.14617', 'intestine': '0.24846', 'kidney': '0.16354', 'large intestine': '0.24846', 'limb': '0.16354', 'liver': '0.16354', 'lung': '0.16354', 'lymph node': '0.16354', 'lymphoid tissue': '0.16354', 'mammary gland': '0.16354', 'mouth': '0.16354', 'musculature of body': '0.18152', 'nerve': '0.16354', 'ovary': '0.16354', 'pancreas': '0.16354', 'penis': '0.16354', 'placenta': '0.16354', 'prostate gland': '0.25764', 'skin of body': '0.16354', 'skin of prepuce of penis': '0.16354', 'small intestine': '0.16354', 'spinal cord': '0.16354', 'spleen': '0.14617', 'stomach': '0.16354', 'testis': '0.16354', 'thymus': '0.16354', 'thyroid gland': '0.16354', 'uterus': '0.16354', 'vagina': '0.16354', 'vasculature': '0.16354'}	TRUE	FALSE	FALSE	FALSE	0	0	FALSE	FALSE	TRUE
chr5	156956410	156956411	rs1363232	0.05	1f	{'adipose tissue': '0.01478', 'adrenal gland': '0.01478', 'arterial blood vessel': '0.01478', 'blood': '0.01374', 'blood vessel': '0.01478', 'bone element': '0.02246', 'bone marrow': '0.02246', 'brain': '0.01478', 'breast': '0.01478', 'colon': '0.01478', 'connective tissue': '0.01478', 'ear': '0.01478', 'embryo': '0.02246', 'endocrine gland': '0.0309', 'epithelium': '0.02578', 'esophagus': '0.01478', 'exocrine gland': '0.01478', 'extraembryonic component': '0.01478', 'eye': '0.01478', 'gonad': '0.01478', 'heart': '0.01606', 'immune organ': '0.01478', 'intestine': '0.01478', 'kidney': '0.02578', 'large intestine': '0.01478', 'limb': '0.01478', 'liver': '0.01478', 'lung': '0.02578', 'lymph node': '0.01478', 'lymphoid tissue': '0.01478', 'mammary gland': '0.01478', 'mouth': '0.01478', 'musculature of body': '0.01478', 'nerve': '0.01478', 'ovary': '0.01478', 'pancreas': '0.01478', 'penis': '0.01478', 'placenta': '0.01478', 'prostate gland': '0.01478', 'skin of body': '0.02246', 'skin of prepuce of penis': '0.01478', 'small intestine': '0.01478', 'spinal cord': '0.02578', 'spleen': '0.01478', 'stomach': '0.01478', 'testis': '0.01478', 'thymus': '0.01478', 'thyroid gland': '0.0309', 'uterus': '0.01478', 'vagina': '0.01478', 'vasculature': '0.01478'}	FALSE	TRUE	TRUE	FALSE	0	0.93	TRUE	FALSE	TRUE
chr6	32634705	32634706	rs17205170	0.55436	1f	{'adipose tissue': '0.16387', 'adrenal gland': '0.16387', 'arterial blood vessel': '0.16387', 'blood': '0.09347', 'blood vessel': '0.16387', 'bone element': '0.32264', 'bone marrow': '0.32264', 'brain': '0.17812', 'breast': '0.16387', 'colon': '0.16387', 'connective tissue': '0.17812', 'ear': '0.16387', 'embryo': '0.16387', 'endocrine gland': '0.16387', 'epithelium': '0.17812', 'esophagus': '0.16387', 'exocrine gland': '0.17812', 'extraembryonic component': '0.16387', 'eye': '0.17812', 'gonad': '0.16387', 'heart': '0.17812', 'immune organ': '0.32264', 'intestine': '0.27951', 'kidney': '0.16387', 'large intestine': '0.16387', 'limb': '0.16387', 'liver': '0.16387', 'lung': '0.16387', 'lymph node': '0.32264', 'lymphoid tissue': '0.27951', 'mammary gland': '0.17812', 'mouth': '0.17812', 'musculature of body': '0.15023', 'nerve': '0.16387', 'ovary': '0.16387', 'pancreas': '0.16387', 'penis': '0.17812', 'placenta': '0.16387', 'prostate gland': '0.17812', 'skin of body': '0.17812', 'skin of prepuce of penis': '0.16387', 'small intestine': '0.16387', 'spinal cord': '0.16387', 'spleen': '0.25817', 'stomach': '0.17812', 'testis': '0.16387', 'thymus': '0.16387', 'thyroid gland': '0.16387', 'uterus': '0.16387', 'vagina': '0.16387', 'vasculature': '0.16387'}	TRUE	TRUE	FALSE	FALSE	0	0	FALSE	FALSE	TRUE
chr6	34627765	34627766	rs2263329	0.36261	1f	{'adipose tissue': '0.10719', 'adrenal gland': '0.10719', 'arterial blood vessel': '0.10719', 'blood': '0.0958', 'blood vessel': '0.10719', 'bone element': '0.0958', 'bone marrow': '0.0958', 'brain': '0.10719', 'breast': '0.10719', 'colon': '0.16285', 'connective tissue': '0.10719', 'ear': '0.10719', 'embryo': '0.13087', 'endocrine gland': '0.10719', 'epithelium': '0.0958', 'esophagus': '0.10719', 'exocrine gland': '0.10719', 'extraembryonic component': '0.16285', 'eye': '0.10719', 'gonad': '0.10719', 'heart': '0.10719', 'immune organ': '0.10719', 'intestine': '0.16285', 'kidney': '0.10719', 'large intestine': '0.16285', 'limb': '0.10719', 'liver': '0.10719', 'lung': '0.10719', 'lymph node': '0.10719', 'lymphoid tissue': '0.10719', 'mammary gland': '0.10719', 'mouth': '0.10719', 'musculature of body': '0.10719', 'nerve': '0.10719', 'ovary': '0.10719', 'pancreas': '0.10719', 'penis': '0.0958', 'placenta': '0.16285', 'prostate gland': '0.10719', 'skin of body': '0.0958', 'skin of prepuce of penis': '0.10719', 'small intestine': '0.10719', 'spinal cord': '0.10719', 'spleen': '0.10719', 'stomach': '0.10719', 'testis': '0.10719', 'thymus': '0.10719', 'thyroid gland': '0.10719', 'uterus': '0.10719', 'vagina': '0.10719', 'vasculature': '0.10719'}	TRUE	FALSE	FALSE	FALSE	0	1.88	TRUE	FALSE	TRUE
chr6	42973071	42973072	rs9296406	0.55436	1f	{'adipose tissue': '0.16387', 'adrenal gland': '0.16387', 'arterial blood vessel': '0.16387', 'blood': '0.16387', 'blood vessel': '0.16387', 'bone element': '0.14668', 'bone marrow': '0.14668', 'brain': '0.20007', 'breast': '0.16387', 'colon': '0.16387', 'connective tissue': '0.14646', 'ear': '0.16387', 'embryo': '0.14646', 'endocrine gland': '0.16387', 'epithelium': '0.14646', 'esophagus': '0.16387', 'exocrine gland': '0.16387', 'extraembryonic component': '0.14646', 'eye': '0.16387', 'gonad': '0.16387', 'heart': '0.14646', 'immune organ': '0.14646', 'intestine': '0.16387', 'kidney': '0.16387', 'large intestine': '0.16387', 'limb': '0.14646', 'liver': '0.16387', 'lung': '0.16387', 'lymph node': '0.16387', 'lymphoid tissue': '0.16387', 'mammary gland': '0.16387', 'mouth': '0.16387', 'musculature of body': '0.14646', 'nerve': '0.14646', 'ovary': '0.16387', 'pancreas': '0.16387', 'penis': '0.14646', 'placenta': '0.14646', 'prostate gland': '0.16387', 'skin of body': '0.14646', 'skin of prepuce of penis': '0.16387', 'small intestine': '0.16387', 'spinal cord': '0.16387', 'spleen': '0.14646', 'stomach': '0.14646', 'testis': '0.16387', 'thymus': '0.16387', 'thyroid gland': '0.16387', 'uterus': '0.16387', 'vagina': '0.16387', 'vasculature': '0.16387'}	TRUE	TRUE	FALSE	FALSE	0	0	FALSE	FALSE	TRUE
chr6	52756634	52756635	rs2749005	0.19549	1f	{'adipose tissue': '0.05779', 'adrenal gland': '0.05779', 'arterial blood vessel': '0.05779', 'blood': '0.05779', 'blood vessel': '0.05779', 'bone element': '0.05779', 'bone marrow': '0.05779', 'brain': '0.06281', 'breast': '0.05779', 'colon': '0.05779', 'connective tissue': '0.05779', 'ear': '0.05779', 'embryo': '0.05779', 'endocrine gland': '0.05779', 'epithelium': '0.05779', 'esophagus': '0.05779', 'exocrine gland': '0.05779', 'extraembryonic component': '0.05779', 'eye': '0.05779', 'gonad': '0.10079', 'heart': '0.05779', 'immune organ': '0.05779', 'intestine': '0.05779', 'kidney': '0.05779', 'large intestine': '0.05779', 'limb': '0.05779', 'liver': '0.05779', 'lung': '0.05779', 'lymph node': '0.05779', 'lymphoid tissue': '0.05779', 'mammary gland': '0.05779', 'mouth': '0.05779', 'musculature of body': '0.06281', 'nerve': '0.05779', 'ovary': '0.05779', 'pancreas': '0.05779', 'penis': '0.05779', 'placenta': '0.05779', 'prostate gland': '0.05779', 'skin of body': '0.05779', 'skin of prepuce of penis': '0.05779', 'small intestine': '0.05779', 'spinal cord': '0.06281', 'spleen': '0.05779', 'stomach': '0.10079', 'testis': '0.10079', 'thymus': '0.05779', 'thyroid gland': '0.05779', 'uterus': '0.05779', 'vagina': '0.05779', 'vasculature': '0.05779'}	FALSE	TRUE	TRUE	FALSE	0	0	FALSE	FALSE	TRUE
chr6	111501485	111501486	rs9487653	0.66703	1f	{'adipose tissue': '0.19717', 'adrenal gland': '0.19717', 'arterial blood vessel': '0.19717', 'blood': '0.19717', 'blood vessel': '0.19717', 'bone element': '0.17623', 'bone marrow': '0.17623', 'brain': '0.29956', 'breast': '0.19717', 'colon': '0.19717', 'connective tissue': '0.19717', 'ear': '0.19717', 'embryo': '0.19717', 'endocrine gland': '0.19717', 'epithelium': '0.19717', 'esophagus': '0.19717', 'exocrine gland': '0.19717', 'extraembryonic component': '0.19717', 'eye': '0.19717', 'gonad': '0.19717', 'heart': '0.19717', 'immune organ': '0.17623', 'intestine': '0.19717', 'kidney': '0.19717', 'large intestine': '0.19717', 'limb': '0.19717', 'liver': '0.19717', 'lung': '0.19717', 'lymph node': '0.19717', 'lymphoid tissue': '0.19717', 'mammary gland': '0.19717', 'mouth': '0.19717', 'musculature of body': '0.19717', 'nerve': '0.19717', 'ovary': '0.19717', 'pancreas': '0.19717', 'penis': '0.34392', 'placenta': '0.19717', 'prostate gland': '0.19717', 'skin of body': '0.34392', 'skin of prepuce of penis': '0.34392', 'small intestine': '0.19717', 'spinal cord': '0.19717', 'spleen': '0.17623', 'stomach': '0.19717', 'testis': '0.19717', 'thymus': '0.19717', 'thyroid gland': '0.19717', 'uterus': '0.19717', 'vagina': '0.19717', 'vasculature': '0.19717'}	TRUE	TRUE	TRUE	FALSE	0	0	FALSE	FALSE	TRUE
chr6	139512874	139512875	rs632057	0.55324	1f	{'adipose tissue': '0.16354', 'adrenal gland': '0.16354', 'arterial blood vessel': '0.16354', 'blood': '0.16354', 'blood vessel': '0.16354', 'bone element': '0.16354', 'bone marrow': '0.16354', 'brain': '0.16354', 'breast': '0.16354', 'colon': '0.16354', 'connective tissue': '0.16354', 'ear': '0.16354', 'embryo': '0.16354', 'endocrine gland': '0.16354', 'epithelium': '0.16354', 'esophagus': '0.16354', 'exocrine gland': '0.16354', 'extraembryonic component': '0.16354', 'eye': '0.16354', 'gonad': '0.16354', 'heart': '0.24846', 'immune organ': '0.16354', 'intestine': '0.16354', 'kidney': '0.16354', 'large intestine': '0.16354', 'limb': '0.16354', 'liver': '0.16354', 'lung': '0.16354', 'lymph node': '0.16354', 'lymphoid tissue': '0.16354', 'mammary gland': '0.16354', 'mouth': '0.16354', 'musculature of body': '0.24846', 'nerve': '0.16354', 'ovary': '0.16354', 'pancreas': '0.16354', 'penis': '0.16354', 'placenta': '0.16354', 'prostate gland': '0.16354', 'skin of body': '0.16354', 'skin of prepuce of penis': '0.16354', 'small intestine': '0.16354', 'spinal cord': '0.16354', 'spleen': '0.16354', 'stomach': '0.16354', 'testis': '0.16354', 'thymus': '0.16354', 'thyroid gland': '0.16354', 'uterus': '0.16354', 'vagina': '0.16354', 'vasculature': '0.16354'}	TRUE	FALSE	FALSE	FALSE	0	0	FALSE	FALSE	TRUE
chr6	127131493	127131494	rs9491696	0.77269	1a	{'adipose tissue': '0.47752', 'adrenal gland': '0.22841', 'arterial blood vessel': '0.3984', 'blood': '0.24827', 'blood vessel': '0.3984', 'bone element': '0.22841', 'bone marrow': '0.22841', 'brain': '0.22841', 'breast': '0.34702', 'colon': '0.22841', 'connective tissue': '0.29069', 'ear': '0.22841', 'embryo': '0.22841', 'endocrine gland': '0.47752', 'epithelium': '0.23343', 'esophagus': '0.34702', 'exocrine gland': '0.47752', 'extraembryonic component': '0.3984', 'eye': '0.22841', 'gonad': '0.22841', 'heart': '0.43394', 'immune organ': '0.22841', 'intestine': '0.22841', 'kidney': '0.43394', 'large intestine': '0.22841', 'limb': '0.22841', 'liver': '0.47752', 'lung': '0.29069', 'lymph node': '0.22841', 'lymphoid tissue': '0.22841', 'mammary gland': '0.22841', 'mouth': '0.22841', 'musculature of body': '0.29069', 'nerve': '0.22841', 'ovary': '0.22841', 'pancreas': '0.22841', 'penis': '0.24827', 'placenta': '0.3984', 'prostate gland': '0.22841', 'skin of body': '0.20399', 'skin of prepuce of penis': '0.22841', 'small intestine': '0.22841', 'spinal cord': '0.22841', 'spleen': '0.22841', 'stomach': '0.47752', 'testis': '0.22841', 'thymus': '0.22841', 'thyroid gland': '0.22841', 'uterus': '0.47752', 'vagina': '0.38959', 'vasculature': '0.3984'}	TRUE	TRUE	TRUE	TRUE	0.01	0.12	TRUE	TRUE	TRUE
chr7	6445564	6445565	rs12702510	0.22271	1f	{'adipose tissue': '0.05884', 'adrenal gland': '0.05884', 'arterial blood vessel': '0.05884', 'blood': '0.07307', 'blood vessel': '0.05884', 'bone element': '0.09715', 'bone marrow': '0.09715', 'brain': '0.09715', 'breast': '0.05884', 'colon': '0.07307', 'connective tissue': '0.07307', 'ear': '0.06583', 'embryo': '0.07307', 'endocrine gland': '0.07307', 'epithelium': '0.07307', 'esophagus': '0.05893', 'exocrine gland': '0.07307', 'extraembryonic component': '0.07307', 'eye': '0.05884', 'gonad': '0.05884', 'heart': '0.05893', 'immune organ': '0.05893', 'intestine': '0.07307', 'kidney': '0.05884', 'large intestine': '0.07307', 'limb': '0.07307', 'liver': '0.05884', 'lung': '0.07307', 'lymph node': '0.05884', 'lymphoid tissue': '0.05884', 'mammary gland': '0.05893', 'mouth': '0.08038', 'musculature of body': '0.07307', 'nerve': '0.05893', 'ovary': '0.06583', 'pancreas': '0.05893', 'penis': '0.05893', 'placenta': '0.07307', 'prostate gland': '0.08038', 'skin of body': '0.07307', 'skin of prepuce of penis': '0.05884', 'small intestine': '0.05884', 'spinal cord': '0.05893', 'spleen': '0.05893', 'stomach': '0.05893', 'testis': '0.05884', 'thymus': '0.05884', 'thyroid gland': '0.07307', 'uterus': '0.05893', 'vagina': '0.05884', 'vasculature': '0.05884'}	FALSE	TRUE	FALSE	FALSE	0	0	FALSE	FALSE	TRUE
chr7	21549624	21549625	rs4639414	0.22271	1f	{'adipose tissue': '0.06583', 'adrenal gland': '0.06583', 'arterial blood vessel': '0.06583', 'blood': '0.07156', 'blood vessel': '0.06583', 'bone element': '0.06583', 'bone marrow': '0.06583', 'brain': '0.07156', 'breast': '0.06583', 'colon': '0.06583', 'connective tissue': '0.06583', 'ear': '0.06583', 'embryo': '0.11229', 'endocrine gland': '0.06583', 'epithelium': '0.06583', 'esophagus': '0.06583', 'exocrine gland': '0.06583', 'extraembryonic component': '0.11229', 'eye': '0.07156', 'gonad': '0.06583', 'heart': '0.06583', 'immune organ': '0.06583', 'intestine': '0.06583', 'kidney': '0.06583', 'large intestine': '0.06583', 'limb': '0.06583', 'liver': '0.06583', 'lung': '0.06583', 'lymph node': '0.06583', 'lymphoid tissue': '0.06583', 'mammary gland': '0.06583', 'mouth': '0.06583', 'musculature of body': '0.06583', 'nerve': '0.06583', 'ovary': '0.06583', 'pancreas': '0.06583', 'penis': '0.06583', 'placenta': '0.11229', 'prostate gland': '0.06583', 'skin of body': '0.06583', 'skin of prepuce of penis': '0.06583', 'small intestine': '0.06583', 'spinal cord': '0.06583', 'spleen': '0.06583', 'stomach': '0.06583', 'testis': '0.06583', 'thymus': '0.06583', 'thyroid gland': '0.06583', 'uterus': '0.06583', 'vagina': '0.06583', 'vasculature': '0.06583'}	FALSE	TRUE	FALSE	FALSE	0	0	FALSE	FALSE	TRUE
chr7	26357618	26357619	rs1534696	0.55436	1f	{'adipose tissue': '0.16387', 'adrenal gland': '0.16387', 'arterial blood vessel': '0.16387', 'blood': '0.18189', 'blood vessel': '0.16387', 'bone element': '0.16387', 'bone marrow': '0.16387', 'brain': '0.16387', 'breast': '0.16387', 'colon': '0.16387', 'connective tissue': '0.16387', 'ear': '0.16387', 'embryo': '0.16387', 'endocrine gland': '0.24896', 'epithelium': '0.24896', 'esophagus': '0.16387', 'exocrine gland': '0.24896', 'extraembryonic component': '0.16387', 'eye': '0.16387', 'gonad': '0.16387', 'heart': '0.17812', 'immune organ': '0.16387', 'intestine': '0.16387', 'kidney': '0.16387', 'large intestine': '0.16387', 'limb': '0.16387', 'liver': '0.24896', 'lung': '0.16387', 'lymph node': '0.16387', 'lymphoid tissue': '0.16387', 'mammary gland': '0.16387', 'mouth': '0.16387', 'musculature of body': '0.17812', 'nerve': '0.16387', 'ovary': '0.16387', 'pancreas': '0.16387', 'penis': '0.16387', 'placenta': '0.16387', 'prostate gland': '0.16387', 'skin of body': '0.16387', 'skin of prepuce of penis': '0.16387', 'small intestine': '0.16387', 'spinal cord': '0.16387', 'spleen': '0.16387', 'stomach': '0.16387', 'testis': '0.16387', 'thymus': '0.16387', 'thyroid gland': '0.16387', 'uterus': '0.16387', 'vagina': '0.16387', 'vasculature': '0.16387'}	TRUE	TRUE	FALSE	FALSE	0	0	FALSE	FALSE	TRUE
chr7	130762370	130762371	rs59326756	0.55324	1f	{'adipose tissue': '0.16354', 'adrenal gland': '0.16354', 'arterial blood vessel': '0.16354', 'blood': '0.17776', 'blood vessel': '0.16354', 'bone element': '0.17776', 'bone marrow': '0.16354', 'brain': '0.16354', 'breast': '0.16354', 'colon': '0.16354', 'connective tissue': '0.16354', 'ear': '0.16354', 'embryo': '0.16354', 'endocrine gland': '0.16354', 'epithelium': '0.16354', 'esophagus': '0.16354', 'exocrine gland': '0.16354', 'extraembryonic component': '0.16354', 'eye': '0.16354', 'gonad': '0.16354', 'heart': '0.16354', 'immune organ': '0.16354', 'intestine': '0.16354', 'kidney': '0.16354', 'large intestine': '0.16354', 'limb': '0.16354', 'liver': '0.16354', 'lung': '0.16354', 'lymph node': '0.16354', 'lymphoid tissue': '0.16354', 'mammary gland': '0.16354', 'mouth': '0.16354', 'musculature of body': '0.17776', 'nerve': '0.16354', 'ovary': '0.16354', 'pancreas': '0.16354', 'penis': '0.16354', 'placenta': '0.16354', 'prostate gland': '0.16354', 'skin of body': '0.16354', 'skin of prepuce of penis': '0.16354', 'small intestine': '0.16354', 'spinal cord': '0.16354', 'spleen': '0.16354', 'stomach': '0.16354', 'testis': '0.16354', 'thymus': '0.16354', 'thyroid gland': '0.16354', 'uterus': '0.16354', 'vagina': '0.16354', 'vasculature': '0.16354'}	TRUE	FALSE	FALSE	FALSE	0	0	FALSE	FALSE	TRUE
chr7	95324582	95324583	rs705379	0.8	1a	{'adipose tissue': '0.25704', 'adrenal gland': '0.2112', 'arterial blood vessel': '0.25704', 'blood': '0.31344', 'blood vessel': '0.2112', 'bone element': '0.41248', 'bone marrow': '0.41248', 'brain': '0.2112', 'breast': '0.38752', 'colon': '0.13976', 'connective tissue': '0.32248', 'ear': '0.41248', 'embryo': '0.32248', 'endocrine gland': '0.25632', 'epithelium': '0.31344', 'esophagus': '0.2112', 'exocrine gland': '0.31344', 'extraembryonic component': '0.24168', 'eye': '0.41248', 'gonad': '0.41248', 'heart': '0.25704', 'immune organ': '0.13976', 'intestine': '0.32248', 'kidney': '0.13976', 'large intestine': '0.13976', 'limb': '0.2112', 'liver': '0.49288', 'lung': '0.30096', 'lymph node': '0.37256', 'lymphoid tissue': '0.3732', 'mammary gland': '0.18152', 'mouth': '0.23648', 'musculature of body': '0.13976', 'nerve': '0.25704', 'ovary': '0.41248', 'pancreas': '0.3732', 'penis': '0.32248', 'placenta': '0.24168', 'prostate gland': '0.21496', 'skin of body': '0.32248', 'skin of prepuce of penis': '0.41248', 'small intestine': '0.32248', 'spinal cord': '0.41248', 'spleen': '0.2112', 'stomach': '0.32248', 'testis': '0.23648', 'thymus': '0.25768', 'thyroid gland': '0.41248', 'uterus': '0.41248', 'vagina': '0.23648', 'vasculature': '0.2112'}	TRUE	TRUE	TRUE	TRUE	0.11	2	TRUE	TRUE	TRUE
chr8	10786590	10786591	rs7821812	0.22271	1f	{'adipose tissue': '0.10372', 'adrenal gland': '0.06583', 'arterial blood vessel': '0.06583', 'blood': '0.05884', 'blood vessel': '0.06583', 'bone element': '0.05893', 'bone marrow': '0.05893', 'brain': '0.06583', 'breast': '0.06583', 'colon': '0.06583', 'connective tissue': '0.07307', 'ear': '0.06583', 'embryo': '0.10002', 'endocrine gland': '0.10002', 'epithelium': '0.05884', 'esophagus': '0.05884', 'exocrine gland': '0.05893', 'extraembryonic component': '0.10002', 'eye': '0.10002', 'gonad': '0.05884', 'heart': '0.05136', 'immune organ': '0.05884', 'intestine': '0.06583', 'kidney': '0.06583', 'large intestine': '0.06583', 'limb': '0.10372', 'liver': '0.10002', 'lung': '0.10372', 'lymph node': '0.05884', 'lymphoid tissue': '0.06583', 'mammary gland': '0.05884', 'mouth': '0.06583', 'musculature of body': '0.05136', 'nerve': '0.06583', 'ovary': '0.06583', 'pancreas': '0.06583', 'penis': '0.05884', 'placenta': '0.06583', 'prostate gland': '0.06583', 'skin of body': '0.05893', 'skin of prepuce of penis': '0.06583', 'small intestine': '0.06583', 'spinal cord': '0.10002', 'spleen': '0.05884', 'stomach': '0.06583', 'testis': '0.05884', 'thymus': '0.06583', 'thyroid gland': '0.06583', 'uterus': '0.06583', 'vagina': '0.06583', 'vasculature': '0.06583'}	FALSE	TRUE	FALSE	FALSE	0	0	FALSE	FALSE	TRUE
chr9	15304783	15304784	rs686030	0.66703	1f	{'adipose tissue': '0.19717', 'adrenal gland': '0.19717', 'arterial blood vessel': '0.35453', 'blood': '0.26134', 'blood vessel': '0.35453', 'bone element': '0.18323', 'bone marrow': '0.18323', 'brain': '0.19717', 'breast': '0.19717', 'colon': '0.31064', 'connective tissue': '0.29956', 'ear': '0.19717', 'embryo': '0.35453', 'endocrine gland': '0.31064', 'epithelium': '0.31064', 'esophagus': '0.31064', 'exocrine gland': '0.31064', 'extraembryonic component': '0.19717', 'eye': '0.19717', 'gonad': '0.19717', 'heart': '0.19717', 'immune organ': '0.15382', 'intestine': '0.31064', 'kidney': '0.19717', 'large intestine': '0.31064', 'limb': '0.29956', 'liver': '0.31064', 'lung': '0.31064', 'lymph node': '0.18323', 'lymphoid tissue': '0.29956', 'mammary gland': '0.29956', 'mouth': '0.19717', 'musculature of body': '0.29956', 'nerve': '0.19717', 'ovary': '0.19717', 'pancreas': '0.29956', 'penis': '0.29956', 'placenta': '0.19717', 'prostate gland': '0.19717', 'skin of body': '0.31064', 'skin of prepuce of penis': '0.19717', 'small intestine': '0.31064', 'spinal cord': '0.19717', 'spleen': '0.31064', 'stomach': '0.29956', 'testis': '0.19717', 'thymus': '0.19717', 'thyroid gland': '0.19717', 'uterus': '0.19717', 'vagina': '0.19717', 'vasculature': '0.35453'}	TRUE	TRUE	TRUE	FALSE	0	0	FALSE	FALSE	TRUE
chr9	35664626	35664627	rs1361338	0.55436	1f	{'adipose tissue': '0.29464', 'adrenal gland': '0.32264', 'arterial blood vessel': '0.32264', 'blood': '0.32264', 'blood vessel': '0.32264', 'bone element': '0.24181', 'bone marrow': '0.32264', 'brain': '0.32264', 'breast': '0.27951', 'colon': '0.32264', 'connective tissue': '0.32264', 'ear': '0.16387', 'embryo': '0.32264', 'endocrine gland': '0.32264', 'epithelium': '0.32264', 'esophagus': '0.32264', 'exocrine gland': '0.32264', 'extraembryonic component': '0.32264', 'eye': '0.32264', 'gonad': '0.29464', 'heart': '0.32264', 'immune organ': '0.32264', 'intestine': '0.32264', 'kidney': '0.32264', 'large intestine': '0.32264', 'limb': '0.32264', 'liver': '0.32264', 'lung': '0.32264', 'lymph node': '0.32264', 'lymphoid tissue': '0.32264', 'mammary gland': '0.32264', 'mouth': '0.32264', 'musculature of body': '0.32264', 'nerve': '0.27951', 'ovary': '0.16387', 'pancreas': '0.32264', 'penis': '0.32264', 'placenta': '0.32264', 'prostate gland': '0.32264', 'skin of body': '0.32264', 'skin of prepuce of penis': '0.29464', 'small intestine': '0.32264', 'spinal cord': '0.32264', 'spleen': '0.32264', 'stomach': '0.32264', 'testis': '0.29464', 'thymus': '0.32264', 'thyroid gland': '0.16387', 'uterus': '0.32264', 'vagina': '0.25817', 'vasculature': '0.32264'}	TRUE	TRUE	FALSE	FALSE	0	0	FALSE	FALSE	TRUE
chr9	89594363	89594364	rs6559365	0.55436	1f	{'adipose tissue': '0.16387', 'adrenal gland': '0.16387', 'arterial blood vessel': '0.16387', 'blood': '0.16387', 'blood vessel': '0.16387', 'bone element': '0.16387', 'bone marrow': '0.16387', 'brain': '0.17812', 'breast': '0.16387', 'colon': '0.16387', 'connective tissue': '0.17812', 'ear': '0.16387', 'embryo': '0.17812', 'endocrine gland': '0.16387', 'epithelium': '0.15228', 'esophagus': '0.16387', 'exocrine gland': '0.15228', 'extraembryonic component': '0.16387', 'eye': '0.16387', 'gonad': '0.16387', 'heart': '0.16387', 'immune organ': '0.16387', 'intestine': '0.25817', 'kidney': '0.16387', 'large intestine': '0.25817', 'limb': '0.16387', 'liver': '0.16387', 'lung': '0.17812', 'lymph node': '0.16387', 'lymphoid tissue': '0.16387', 'mammary gland': '0.24896', 'mouth': '0.17812', 'musculature of body': '0.16387', 'nerve': '0.16387', 'ovary': '0.16387', 'pancreas': '0.16387', 'penis': '0.17812', 'placenta': '0.16387', 'prostate gland': '0.16387', 'skin of body': '0.16387', 'skin of prepuce of penis': '0.16387', 'small intestine': '0.25817', 'spinal cord': '0.17812', 'spleen': '0.16387', 'stomach': '0.16387', 'testis': '0.16387', 'thymus': '0.16387', 'thyroid gland': '0.16387', 'uterus': '0.16387', 'vagina': '0.16387', 'vasculature': '0.16387'}	TRUE	TRUE	FALSE	FALSE	0	0	FALSE	FALSE	TRUE
chr9	104826973	104826974	rs2066718	0.55436	1f	{'adipose tissue': '0.14668', 'adrenal gland': '0.18189', 'arterial blood vessel': '0.14646', 'blood': '0.10915', 'blood vessel': '0.14646', 'bone element': '0.10854', 'bone marrow': '0.10854', 'brain': '0.14646', 'breast': '0.14646', 'colon': '0.20007', 'connective tissue': '0.14668', 'ear': '0.16387', 'embryo': '0.14668', 'endocrine gland': '0.18189', 'epithelium': '0.14668', 'esophagus': '0.14646', 'exocrine gland': '0.18189', 'extraembryonic component': '0.14646', 'eye': '0.16387', 'gonad': '0.14646', 'heart': '0.18189', 'immune organ': '0.10915', 'intestine': '0.20007', 'kidney': '0.14646', 'large intestine': '0.20007', 'limb': '0.18189', 'liver': '0.20007', 'lung': '0.20007', 'lymph node': '0.17812', 'lymphoid tissue': '0.14646', 'mammary gland': '0.14668', 'mouth': '0.14646', 'musculature of body': '0.18189', 'nerve': '0.14646', 'ovary': '0.16387', 'pancreas': '0.14646', 'penis': '0.14668', 'placenta': '0.14646', 'prostate gland': '0.16387', 'skin of body': '0.14646', 'skin of prepuce of penis': '0.16387', 'small intestine': '0.14646', 'spinal cord': '0.14646', 'spleen': '0.14646', 'stomach': '0.14646', 'testis': '0.14646', 'thymus': '0.14646', 'thyroid gland': '0.14646', 'uterus': '0.16387', 'vagina': '0.14646', 'vasculature': '0.14646'}	TRUE	TRUE	FALSE	FALSE	0	0	FALSE	FALSE	TRUE
chr10	63288545	63288546	rs7080386	0.22271	1f	{'adipose tissue': '0.06583', 'adrenal gland': '0.06583', 'arterial blood vessel': '0.06583', 'blood': '0.10002', 'blood vessel': '0.06583', 'bone element': '0.06583', 'bone marrow': '0.06583', 'brain': '0.06583', 'breast': '0.06583', 'colon': '0.10002', 'connective tissue': '0.06583', 'ear': '0.06583', 'embryo': '0.06583', 'endocrine gland': '0.10002', 'epithelium': '0.10372', 'esophagus': '0.06583', 'exocrine gland': '0.10002', 'extraembryonic component': '0.06583', 'eye': '0.06583', 'gonad': '0.06583', 'heart': '0.06583', 'immune organ': '0.06583', 'intestine': '0.10002', 'kidney': '0.06583', 'large intestine': '0.10002', 'limb': '0.06583', 'liver': '0.10002', 'lung': '0.06583', 'lymph node': '0.10002', 'lymphoid tissue': '0.06583', 'mammary gland': '0.06583', 'mouth': '0.06583', 'musculature of body': '0.06583', 'nerve': '0.06583', 'ovary': '0.06583', 'pancreas': '0.06583', 'penis': '0.06583', 'placenta': '0.06583', 'prostate gland': '0.11229', 'skin of body': '0.06583', 'skin of prepuce of penis': '0.06583', 'small intestine': '0.06583', 'spinal cord': '0.06583', 'spleen': '0.06583', 'stomach': '0.06583', 'testis': '0.06583', 'thymus': '0.06583', 'thyroid gland': '0.06583', 'uterus': '0.06583', 'vagina': '0.06583', 'vasculature': '0.06583'}	FALSE	TRUE	FALSE	FALSE	0	0	FALSE	FALSE	TRUE
chr10	93079966	93079967	rs4418728	0.70823	1f	{'adipose tissue': '0.19455', 'adrenal gland': '0.19455', 'arterial blood vessel': '0.31807', 'blood': '0.21396', 'blood vessel': '0.31807', 'bone element': '0.21396', 'bone marrow': '0.21396', 'brain': '0.21396', 'breast': '0.19455', 'colon': '0.19455', 'connective tissue': '0.21396', 'ear': '0.20935', 'embryo': '0.26644', 'endocrine gland': '0.27748', 'epithelium': '0.28549', 'esophagus': '0.18697', 'exocrine gland': '0.4197', 'extraembryonic component': '0.22755', 'eye': '0.20935', 'gonad': '0.22755', 'heart': '0.22755', 'immune organ': '0.19455', 'intestine': '0.19455', 'kidney': '0.22755', 'large intestine': '0.19455', 'limb': '0.19455', 'liver': '0.4197', 'lung': '0.26644', 'lymph node': '0.20935', 'lymphoid tissue': '0.20935', 'mammary gland': '0.31807', 'mouth': '0.31807', 'musculature of body': '0.27748', 'nerve': '0.20935', 'ovary': '0.20935', 'pancreas': '0.17791', 'penis': '0.19455', 'placenta': '0.22755', 'prostate gland': '0.20935', 'skin of body': '0.21396', 'skin of prepuce of penis': '0.19455', 'small intestine': '0.22755', 'spinal cord': '0.18697', 'spleen': '0.19455', 'stomach': '0.19455', 'testis': '0.22755', 'thymus': '0.22755', 'thyroid gland': '0.20935', 'uterus': '0.20935', 'vagina': '0.20935', 'vasculature': '0.31807'}	TRUE	TRUE	TRUE	TRUE	0	0	FALSE	FALSE	TRUE
chr10	112180570	112180571	rs2792751	0.55324	1f	{'adipose tissue': '0.18152', 'adrenal gland': '0.14617', 'arterial blood vessel': '0.14617', 'blood': '0.14639', 'blood vessel': '0.14617', 'bone element': '0.14617', 'bone marrow': '0.14617', 'brain': '0.13947', 'breast': '0.14617', 'colon': '0.14639', 'connective tissue': '0.24132', 'ear': '0.16354', 'embryo': '0.2494', 'endocrine gland': '0.18152', 'epithelium': '0.18152', 'esophagus': '0.14617', 'exocrine gland': '0.18152', 'extraembryonic component': '0.16354', 'eye': '0.16354', 'gonad': '0.14617', 'heart': '0.18152', 'immune organ': '0.14617', 'intestine': '0.18152', 'kidney': '0.16354', 'large intestine': '0.18152', 'limb': '0.19966', 'liver': '0.18152', 'lung': '0.14617', 'lymph node': '0.14617', 'lymphoid tissue': '0.16354', 'mammary gland': '0.14617', 'mouth': '0.16354', 'musculature of body': '0.18152', 'nerve': '0.14617', 'ovary': '0.16354', 'pancreas': '0.16354', 'penis': '0.14617', 'placenta': '0.16354', 'prostate gland': '0.14617', 'skin of body': '0.14617', 'skin of prepuce of penis': '0.16354', 'small intestine': '0.18152', 'spinal cord': '0.14617', 'spleen': '0.14617', 'stomach': '0.14617', 'testis': '0.14617', 'thymus': '0.16354', 'thyroid gland': '0.14617', 'uterus': '0.14617', 'vagina': '0.16354', 'vasculature': '0.14617'}	TRUE	FALSE	FALSE	FALSE	0	0	FALSE	FALSE	TRUE
chr11	10282391	10282392	rs11042717	0.55436	1f	{'adipose tissue': '0.16387', 'adrenal gland': '0.24896', 'arterial blood vessel': '0.16387', 'blood': '0.16387', 'blood vessel': '0.16387', 'bone element': '0.15228', 'bone marrow': '0.15228', 'brain': '0.16387', 'breast': '0.16387', 'colon': '0.16387', 'connective tissue': '0.16387', 'ear': '0.16387', 'embryo': '0.16387', 'endocrine gland': '0.25817', 'epithelium': '0.24896', 'esophagus': '0.16387', 'exocrine gland': '0.25817', 'extraembryonic component': '0.16387', 'eye': '0.16387', 'gonad': '0.16387', 'heart': '0.16387', 'immune organ': '0.17812', 'intestine': '0.24896', 'kidney': '0.16387', 'large intestine': '0.24896', 'limb': '0.24896', 'liver': '0.25817', 'lung': '0.16387', 'lymph node': '0.17812', 'lymphoid tissue': '0.16387', 'mammary gland': '0.16387', 'mouth': '0.16387', 'musculature of body': '0.24896', 'nerve': '0.16387', 'ovary': '0.16387', 'pancreas': '0.25817', 'penis': '0.16387', 'placenta': '0.16387', 'prostate gland': '0.16387', 'skin of body': '0.16387', 'skin of prepuce of penis': '0.16387', 'small intestine': '0.24896', 'spinal cord': '0.16387', 'spleen': '0.16387', 'stomach': '0.25817', 'testis': '0.16387', 'thymus': '0.16387', 'thyroid gland': '0.16387', 'uterus': '0.24896', 'vagina': '0.16387', 'vasculature': '0.16387'}	TRUE	TRUE	FALSE	FALSE	0	0	FALSE	FALSE	TRUE
chr11	13339976	13339977	rs6486122	0.55436	1f	{'adipose tissue': '0.25817', 'adrenal gland': '0.25817', 'arterial blood vessel': '0.32264', 'blood': '0.10854', 'blood vessel': '0.32264', 'bone element': '0.18189', 'bone marrow': '0.18189', 'brain': '0.25817', 'breast': '0.25817', 'colon': '0.24896', 'connective tissue': '0.25817', 'ear': '0.16387', 'embryo': '0.24896', 'endocrine gland': '0.24181', 'epithelium': '0.32264', 'esophagus': '0.25817', 'exocrine gland': '0.32264', 'extraembryonic component': '0.24896', 'eye': '0.16387', 'gonad': '0.16387', 'heart': '0.32264', 'immune organ': '0.14668', 'intestine': '0.24896', 'kidney': '0.16387', 'large intestine': '0.24896', 'limb': '0.25817', 'liver': '0.32264', 'lung': '0.32264', 'lymph node': '0.16387', 'lymphoid tissue': '0.16387', 'mammary gland': '0.32264', 'mouth': '0.25817', 'musculature of body': '0.25817', 'nerve': '0.16387', 'ovary': '0.16387', 'pancreas': '0.24896', 'penis': '0.25817', 'placenta': '0.16387', 'prostate gland': '0.32264', 'skin of body': '0.25817', 'skin of prepuce of penis': '0.16387', 'small intestine': '0.24896', 'spinal cord': '0.24896', 'spleen': '0.24896', 'stomach': '0.25817', 'testis': '0.16387', 'thymus': '0.14646', 'thyroid gland': '0.25817', 'uterus': '0.25817', 'vagina': '0.16387', 'vasculature': '0.32264'}	TRUE	TRUE	FALSE	FALSE	0	0	FALSE	FALSE	TRUE
chr11	27679817	27679818	rs10835211	0.55436	1f	{'adipose tissue': '0.16387', 'adrenal gland': '0.16387', 'arterial blood vessel': '0.16387', 'blood': '0.16387', 'blood vessel': '0.16387', 'bone element': '0.16387', 'bone marrow': '0.16387', 'brain': '0.16387', 'breast': '0.16387', 'colon': '0.16387', 'connective tissue': '0.14668', 'ear': '0.16387', 'embryo': '0.16387', 'endocrine gland': '0.16387', 'epithelium': '0.15228', 'esophagus': '0.16387', 'exocrine gland': '0.24896', 'extraembryonic component': '0.16387', 'eye': '0.16387', 'gonad': '0.16387', 'heart': '0.16387', 'immune organ': '0.16387', 'intestine': '0.16387', 'kidney': '0.16387', 'large intestine': '0.16387', 'limb': '0.14668', 'liver': '0.16387', 'lung': '0.24896', 'lymph node': '0.16387', 'lymphoid tissue': '0.16387', 'mammary gland': '0.16387', 'mouth': '0.24896', 'musculature of body': '0.17812', 'nerve': '0.16387', 'ovary': '0.16387', 'pancreas': '0.16387', 'penis': '0.16387', 'placenta': '0.16387', 'prostate gland': '0.16387', 'skin of body': '0.10854', 'skin of prepuce of penis': '0.16387', 'small intestine': '0.16387', 'spinal cord': '0.16387', 'spleen': '0.16387', 'stomach': '0.16387', 'testis': '0.16387', 'thymus': '0.16387', 'thyroid gland': '0.16387', 'uterus': '0.16387', 'vagina': '0.16387', 'vasculature': '0.16387'}	TRUE	TRUE	FALSE	FALSE	0	0	FALSE	FALSE	TRUE
chr11	47247607	47247608	rs4752973	0.22271	1f	{'adipose tissue': '0.09715', 'adrenal gland': '0.0688', 'arterial blood vessel': '0.11837', 'blood': '0.0688', 'blood vessel': '0.11837', 'bone element': '0.09715', 'bone marrow': '0.09715', 'brain': '0.09715', 'breast': '0.11837', 'colon': '0.11837', 'connective tissue': '0.09715', 'ear': '0.06583', 'embryo': '0.0688', 'endocrine gland': '0.09715', 'epithelium': '0.09715', 'esophagus': '0.0688', 'exocrine gland': '0.12962', 'extraembryonic component': '0.05893', 'eye': '0.05884', 'gonad': '0.05893', 'heart': '0.09715', 'immune organ': '0.09715', 'intestine': '0.0688', 'kidney': '0.0688', 'large intestine': '0.0688', 'limb': '0.09715', 'liver': '0.12962', 'lung': '0.0688', 'lymph node': '0.11837', 'lymphoid tissue': '0.0688', 'mammary gland': '0.11837', 'mouth': '0.11837', 'musculature of body': '0.09715', 'nerve': '0.12962', 'ovary': '0.06583', 'pancreas': '0.11837', 'penis': '0.0688', 'placenta': '0.10002', 'prostate gland': '0.09715', 'skin of body': '0.09715', 'skin of prepuce of penis': '0.06583', 'small intestine': '0.0688', 'spinal cord': '0.10002', 'spleen': '0.09715', 'stomach': '0.09715', 'testis': '0.05893', 'thymus': '0.10002', 'thyroid gland': '0.11837', 'uterus': '0.11837', 'vagina': '0.10002', 'vasculature': '0.11837'}	FALSE	TRUE	FALSE	FALSE	0	0	FALSE	FALSE	TRUE
chr11	55100377	55100378	rs74966104	0.55324	1f	{'adipose tissue': '0.16354', 'adrenal gland': '0.16354', 'arterial blood vessel': '0.16354', 'blood': '0.16354', 'blood vessel': '0.16354', 'bone element': '0.16354', 'bone marrow': '0.16354', 'brain': '0.16354', 'breast': '0.16354', 'colon': '0.16354', 'connective tissue': '0.16354', 'ear': '0.16354', 'embryo': '0.16354', 'endocrine gland': '0.26799', 'epithelium': '0.16354', 'esophagus': '0.16354', 'exocrine gland': '0.26799', 'extraembryonic component': '0.16354', 'eye': '0.16354', 'gonad': '0.16354', 'heart': '0.16354', 'immune organ': '0.16354', 'intestine': '0.16354', 'kidney': '0.16354', 'large intestine': '0.16354', 'limb': '0.16354', 'liver': '0.26799', 'lung': '0.16354', 'lymph node': '0.16354', 'lymphoid tissue': '0.16354', 'mammary gland': '0.16354', 'mouth': '0.16354', 'musculature of body': '0.16354', 'nerve': '0.16354', 'ovary': '0.16354', 'pancreas': '0.16354', 'penis': '0.16354', 'placenta': '0.16354', 'prostate gland': '0.16354', 'skin of body': '0.16354', 'skin of prepuce of penis': '0.16354', 'small intestine': '0.16354', 'spinal cord': '0.16354', 'spleen': '0.16354', 'stomach': '0.16354', 'testis': '0.16354', 'thymus': '0.16354', 'thyroid gland': '0.16354', 'uterus': '0.16354', 'vagina': '0.16354', 'vasculature': '0.16354'}	TRUE	FALSE	FALSE	FALSE	0	0	FALSE	FALSE	TRUE
chr11	61839210	61839211	rs174581	0.55436	1f	{'adipose tissue': '0.14646', 'adrenal gland': '0.20007', 'arterial blood vessel': '0.16387', 'blood': '0.18189', 'blood vessel': '0.14646', 'bone element': '0.20007', 'bone marrow': '0.20007', 'brain': '0.14646', 'breast': '0.14646', 'colon': '0.14646', 'connective tissue': '0.14646', 'ear': '0.16387', 'embryo': '0.14646', 'endocrine gland': '0.20007', 'epithelium': '0.20007', 'esophagus': '0.14646', 'exocrine gland': '0.14646', 'extraembryonic component': '0.14646', 'eye': '0.14646', 'gonad': '0.14646', 'heart': '0.14646', 'immune organ': '0.14646', 'intestine': '0.14646', 'kidney': '0.16387', 'large intestine': '0.14646', 'limb': '0.14646', 'liver': '0.14646', 'lung': '0.14646', 'lymph node': '0.14646', 'lymphoid tissue': '0.14646', 'mammary gland': '0.16387', 'mouth': '0.16387', 'musculature of body': '0.20007', 'nerve': '0.14646', 'ovary': '0.16387', 'pancreas': '0.16387', 'penis': '0.14646', 'placenta': '0.14646', 'prostate gland': '0.20007', 'skin of body': '0.14646', 'skin of prepuce of penis': '0.14646', 'small intestine': '0.14646', 'spinal cord': '0.14646', 'spleen': '0.14646', 'stomach': '0.14646', 'testis': '0.14646', 'thymus': '0.14646', 'thyroid gland': '0.16387', 'uterus': '0.16387', 'vagina': '0.16387', 'vasculature': '0.14646'}	TRUE	TRUE	FALSE	FALSE	0	0	FALSE	FALSE	TRUE
chr11	68834505	68834506	rs597539	0.55436	1f	{'adipose tissue': '0.16387', 'adrenal gland': '0.16387', 'arterial blood vessel': '0.16387', 'blood': '0.16387', 'blood vessel': '0.16387', 'bone element': '0.14668', 'bone marrow': '0.14668', 'brain': '0.16387', 'breast': '0.16387', 'colon': '0.25817', 'connective tissue': '0.16387', 'ear': '0.16387', 'embryo': '0.16387', 'endocrine gland': '0.25817', 'epithelium': '0.24896', 'esophagus': '0.25817', 'exocrine gland': '0.25817', 'extraembryonic component': '0.16387', 'eye': '0.16387', 'gonad': '0.16387', 'heart': '0.25817', 'immune organ': '0.25817', 'intestine': '0.25817', 'kidney': '0.16387', 'large intestine': '0.25817', 'limb': '0.24896', 'liver': '0.25817', 'lung': '0.24896', 'lymph node': '0.16387', 'lymphoid tissue': '0.25817', 'mammary gland': '0.16387', 'mouth': '0.16387', 'musculature of body': '0.25817', 'nerve': '0.24896', 'ovary': '0.16387', 'pancreas': '0.16387', 'penis': '0.16387', 'placenta': '0.16387', 'prostate gland': '0.27951', 'skin of body': '0.16387', 'skin of prepuce of penis': '0.16387', 'small intestine': '0.16387', 'spinal cord': '0.16387', 'spleen': '0.25817', 'stomach': '0.25817', 'testis': '0.16387', 'thymus': '0.16387', 'thyroid gland': '0.16387', 'uterus': '0.16387', 'vagina': '0.16387', 'vasculature': '0.16387'}	TRUE	TRUE	FALSE	FALSE	0	0	FALSE	FALSE	TRUE
chr11	75743832	75743833	rs498936	0.55436	1f	{'adipose tissue': '0.25817', 'adrenal gland': '0.17812', 'arterial blood vessel': '0.17812', 'blood': '0.15228', 'blood vessel': '0.17812', 'bone element': '0.17812', 'bone marrow': '0.17812', 'brain': '0.12784', 'breast': '0.16387', 'colon': '0.24896', 'connective tissue': '0.12784', 'ear': '0.16387', 'embryo': '0.24896', 'endocrine gland': '0.09347', 'epithelium': '0.09347', 'esophagus': '0.15228', 'exocrine gland': '0.32264', 'extraembryonic component': '0.17812', 'eye': '0.16387', 'gonad': '0.16387', 'heart': '0.32264', 'immune organ': '0.17812', 'intestine': '0.25817', 'kidney': '0.24896', 'large intestine': '0.24896', 'limb': '0.12784', 'liver': '0.32264', 'lung': '0.17812', 'lymph node': '0.16387', 'lymphoid tissue': '0.24896', 'mammary gland': '0.24896', 'mouth': '0.16387', 'musculature of body': '0.12784', 'nerve': '0.16387', 'ovary': '0.16387', 'pancreas': '0.24896', 'penis': '0.17812', 'placenta': '0.17812', 'prostate gland': '0.16387', 'skin of body': '0.15228', 'skin of prepuce of penis': '0.16387', 'small intestine': '0.25817', 'spinal cord': '0.25817', 'spleen': '0.17812', 'stomach': '0.15228', 'testis': '0.16387', 'thymus': '0.16387', 'thyroid gland': '0.16387', 'uterus': '0.16387', 'vagina': '0.16387', 'vasculature': '0.17812'}	TRUE	TRUE	FALSE	FALSE	0	0	FALSE	FALSE	TRUE
chr11	116778200	116778201	rs964184	0.55436	1f	{'adipose tissue': '0.14646', 'adrenal gland': '0.14646', 'arterial blood vessel': '0.14646', 'blood': '0.14668', 'blood vessel': '0.14646', 'bone element': '0.18189', 'bone marrow': '0.20007', 'brain': '0.14646', 'breast': '0.14646', 'colon': '0.14646', 'connective tissue': '0.14668', 'ear': '0.16387', 'embryo': '0.14646', 'endocrine gland': '0.14668', 'epithelium': '0.14668', 'esophagus': '0.14646', 'exocrine gland': '0.14668', 'extraembryonic component': '0.14646', 'eye': '0.16387', 'gonad': '0.14646', 'heart': '0.14646', 'immune organ': '0.14646', 'intestine': '0.14646', 'kidney': '0.14646', 'large intestine': '0.14646', 'limb': '0.14646', 'liver': '0.14668', 'lung': '0.14646', 'lymph node': '0.14646', 'lymphoid tissue': '0.14646', 'mammary gland': '0.14646', 'mouth': '0.14646', 'musculature of body': '0.14646', 'nerve': '0.14646', 'ovary': '0.16387', 'pancreas': '0.14646', 'penis': '0.14646', 'placenta': '0.14646', 'prostate gland': '0.14646', 'skin of body': '0.14646', 'skin of prepuce of penis': '0.14646', 'small intestine': '0.14646', 'spinal cord': '0.14646', 'spleen': '0.14646', 'stomach': '0.14646', 'testis': '0.14646', 'thymus': '0.14646', 'thyroid gland': '0.14646', 'uterus': '0.14646', 'vagina': '0.14646', 'vasculature': '0.14646'}	TRUE	TRUE	FALSE	FALSE	0	0	FALSE	FALSE	TRUE
chr12	57449927	57449928	rs2229357	0.55436	1f	{'adipose tissue': '0.16387', 'adrenal gland': '0.16387', 'arterial blood vessel': '0.16387', 'blood': '0.16387', 'blood vessel': '0.16387', 'bone element': '0.16387', 'bone marrow': '0.16387', 'brain': '0.16387', 'breast': '0.16387', 'colon': '0.16387', 'connective tissue': '0.10915', 'ear': '0.16387', 'embryo': '0.16387', 'endocrine gland': '0.25817', 'epithelium': '0.24896', 'esophagus': '0.16387', 'exocrine gland': '0.25817', 'extraembryonic component': '0.16387', 'eye': '0.16387', 'gonad': '0.16387', 'heart': '0.16387', 'immune organ': '0.16387', 'intestine': '0.16387', 'kidney': '0.16387', 'large intestine': '0.16387', 'limb': '0.16387', 'liver': '0.25817', 'lung': '0.16387', 'lymph node': '0.16387', 'lymphoid tissue': '0.16387', 'mammary gland': '0.16387', 'mouth': '0.16387', 'musculature of body': '0.16387', 'nerve': '0.16387', 'ovary': '0.16387', 'pancreas': '0.16387', 'penis': '0.10854', 'placenta': '0.16387', 'prostate gland': '0.16387', 'skin of body': '0.10854', 'skin of prepuce of penis': '0.16387', 'small intestine': '0.16387', 'spinal cord': '0.16387', 'spleen': '0.16387', 'stomach': '0.16387', 'testis': '0.16387', 'thymus': '0.16387', 'thyroid gland': '0.16387', 'uterus': '0.16387', 'vagina': '0.16387', 'vasculature': '0.16387'}	TRUE	TRUE	FALSE	FALSE	0	0	FALSE	FALSE	TRUE
chr12	108799564	108799565	rs7980055	0.55436	1f	{'adipose tissue': '0.18189', 'adrenal gland': '0.14646', 'arterial blood vessel': '0.18189', 'blood': '0.24181', 'blood vessel': '0.18189', 'bone element': '0.24181', 'bone marrow': '0.24181', 'brain': '0.24181', 'breast': '0.18189', 'colon': '0.24181', 'connective tissue': '0.24181', 'ear': '0.16387', 'embryo': '0.14668', 'endocrine gland': '0.14646', 'epithelium': '0.18189', 'esophagus': '0.18189', 'exocrine gland': '0.18189', 'extraembryonic component': '0.14668', 'eye': '0.14646', 'gonad': '0.14646', 'heart': '0.18189', 'immune organ': '0.14646', 'intestine': '0.24181', 'kidney': '0.14646', 'large intestine': '0.24181', 'limb': '0.18189', 'liver': '0.14646', 'lung': '0.18189', 'lymph node': '0.24181', 'lymphoid tissue': '0.20007', 'mammary gland': '0.14668', 'mouth': '0.27951', 'musculature of body': '0.24181', 'nerve': '0.18189', 'ovary': '0.16387', 'pancreas': '0.14646', 'penis': '0.24181', 'placenta': '0.14668', 'prostate gland': '0.20007', 'skin of body': '0.24181', 'skin of prepuce of penis': '0.14646', 'small intestine': '0.18189', 'spinal cord': '0.18189', 'spleen': '0.14646', 'stomach': '0.24181', 'testis': '0.14646', 'thymus': '0.16387', 'thyroid gland': '0.14646', 'uterus': '0.20007', 'vagina': '0.18189', 'vasculature': '0.18189'}	TRUE	TRUE	FALSE	FALSE	0	0	FALSE	FALSE	TRUE
chr12	112049013	112049014	rs17696736	0.55436	1f	{'adipose tissue': '0.20007', 'adrenal gland': '0.14646', 'arterial blood vessel': '0.18189', 'blood': '0.14646', 'blood vessel': '0.18189', 'bone element': '0.14668', 'bone marrow': '0.14668', 'brain': '0.18189', 'breast': '0.14646', 'colon': '0.18189', 'connective tissue': '0.18189', 'ear': '0.16387', 'embryo': '0.14646', 'endocrine gland': '0.14646', 'epithelium': '0.18189', 'esophagus': '0.18189', 'exocrine gland': '0.14646', 'extraembryonic component': '0.14668', 'eye': '0.14646', 'gonad': '0.20007', 'heart': '0.20007', 'immune organ': '0.14646', 'intestine': '0.18189', 'kidney': '0.14646', 'large intestine': '0.18189', 'limb': '0.14646', 'liver': '0.14646', 'lung': '0.14646', 'lymph node': '0.14646', 'lymphoid tissue': '0.14646', 'mammary gland': '0.14646', 'mouth': '0.14646', 'musculature of body': '0.18189', 'nerve': '0.14646', 'ovary': '0.16387', 'pancreas': '0.14646', 'penis': '0.14646', 'placenta': '0.14668', 'prostate gland': '0.14646', 'skin of body': '0.14646', 'skin of prepuce of penis': '0.16387', 'small intestine': '0.14646', 'spinal cord': '0.14646', 'spleen': '0.14646', 'stomach': '0.18189', 'testis': '0.20007', 'thymus': '0.16387', 'thyroid gland': '0.14646', 'uterus': '0.14646', 'vagina': '0.14646', 'vasculature': '0.18189'}	TRUE	TRUE	FALSE	FALSE	0	0	FALSE	FALSE	TRUE
chr12	116738050	116738051	rs11832734	0.66703	1f	{'adipose tissue': '0.32311', 'adrenal gland': '0.41096', 'arterial blood vessel': '0.41096', 'blood': '0.41096', 'blood vessel': '0.41096', 'bone element': '0.41096', 'bone marrow': '0.41096', 'brain': '0.41096', 'breast': '0.40769', 'colon': '0.41096', 'connective tissue': '0.21372', 'ear': '0.19717', 'embryo': '0.41096', 'endocrine gland': '0.41096', 'epithelium': '0.41096', 'esophagus': '0.41096', 'exocrine gland': '0.41096', 'extraembryonic component': '0.41096', 'eye': '0.34392', 'gonad': '0.32311', 'heart': '0.41096', 'immune organ': '0.40769', 'intestine': '0.41096', 'kidney': '0.41096', 'large intestine': '0.41096', 'limb': '0.41096', 'liver': '0.41096', 'lung': '0.41096', 'lymph node': '0.41096', 'lymphoid tissue': '0.40769', 'mammary gland': '0.41096', 'mouth': '0.21485', 'musculature of body': '0.41096', 'nerve': '0.40769', 'ovary': '0.32311', 'pancreas': '0.41096', 'penis': '0.21372', 'placenta': '0.41096', 'prostate gland': '0.41096', 'skin of body': '0.21372', 'skin of prepuce of penis': '0.32311', 'small intestine': '0.41096', 'spinal cord': '0.41096', 'spleen': '0.40769', 'stomach': '0.41096', 'testis': '0.32311', 'thymus': '0.40769', 'thyroid gland': '0.21485', 'uterus': '0.41096', 'vagina': '0.40769', 'vasculature': '0.41096'}	TRUE	TRUE	TRUE	FALSE	0	0	FALSE	FALSE	TRUE
chr12	120986770	120986771	rs2393775	0.66703	1f	{'adipose tissue': '0.19717', 'adrenal gland': '0.19717', 'arterial blood vessel': '0.19717', 'blood': '0.19717', 'blood vessel': '0.19717', 'bone element': '0.19717', 'bone marrow': '0.19717', 'brain': '0.19717', 'breast': '0.19717', 'colon': '0.34392', 'connective tissue': '0.19717', 'ear': '0.19717', 'embryo': '0.19717', 'endocrine gland': '0.19717', 'epithelium': '0.19717', 'esophagus': '0.19717', 'exocrine gland': '0.19717', 'extraembryonic component': '0.34392', 'eye': '0.19717', 'gonad': '0.19717', 'heart': '0.19717', 'immune organ': '0.19717', 'intestine': '0.20951', 'kidney': '0.19717', 'large intestine': '0.34392', 'limb': '0.19717', 'liver': '0.19717', 'lung': '0.41222', 'lymph node': '0.19717', 'lymphoid tissue': '0.19717', 'mammary gland': '0.19717', 'mouth': '0.19717', 'musculature of body': '0.19717', 'nerve': '0.19717', 'ovary': '0.19717', 'pancreas': '0.29956', 'penis': '0.19717', 'placenta': '0.34392', 'prostate gland': '0.33632', 'skin of body': '0.19717', 'skin of prepuce of penis': '0.19717', 'small intestine': '0.17623', 'spinal cord': '0.19717', 'spleen': '0.19717', 'stomach': '0.19717', 'testis': '0.19717', 'thymus': '0.19717', 'thyroid gland': '0.19717', 'uterus': '0.19717', 'vagina': '0.19717', 'vasculature': '0.19717'}	TRUE	TRUE	TRUE	FALSE	0	0	FALSE	FALSE	TRUE
chr12	123924954	123924955	rs7133378	0.55324	1f	{'adipose tissue': '0.16354', 'adrenal gland': '0.16354', 'arterial blood vessel': '0.16354', 'blood': '0.10893', 'blood vessel': '0.16354', 'bone element': '0.17776', 'bone marrow': '0.17776', 'brain': '0.16354', 'breast': '0.16354', 'colon': '0.16354', 'connective tissue': '0.17776', 'ear': '0.16354', 'embryo': '0.16354', 'endocrine gland': '0.16354', 'epithelium': '0.17776', 'esophagus': '0.17776', 'exocrine gland': '0.16354', 'extraembryonic component': '0.17776', 'eye': '0.16354', 'gonad': '0.16354', 'heart': '0.16354', 'immune organ': '0.16354', 'intestine': '0.16354', 'kidney': '0.16354', 'large intestine': '0.16354', 'limb': '0.16354', 'liver': '0.16354', 'lung': '0.17776', 'lymph node': '0.16354', 'lymphoid tissue': '0.16354', 'mammary gland': '0.16354', 'mouth': '0.16354', 'musculature of body': '0.17776', 'nerve': '0.16354', 'ovary': '0.16354', 'pancreas': '0.17776', 'penis': '0.17776', 'placenta': '0.17776', 'prostate gland': '0.16354', 'skin of body': '0.17776', 'skin of prepuce of penis': '0.16354', 'small intestine': '0.16354', 'spinal cord': '0.16354', 'spleen': '0.16354', 'stomach': '0.17776', 'testis': '0.16354', 'thymus': '0.16354', 'thyroid gland': '0.16354', 'uterus': '0.17776', 'vagina': '0.16354', 'vasculature': '0.16354'}	TRUE	FALSE	FALSE	FALSE	0	0	FALSE	FALSE	TRUE
chr13	94584570	94584571	rs9556403	0.22271	1f	{'adipose tissue': '0.07307', 'adrenal gland': '0.05884', 'arterial blood vessel': '0.06583', 'blood': '0.05884', 'blood vessel': '0.07307', 'bone element': '0.05884', 'bone marrow': '0.05884', 'brain': '0.05884', 'breast': '0.05884', 'colon': '0.05884', 'connective tissue': '0.07307', 'ear': '0.06583', 'embryo': '0.05884', 'endocrine gland': '0.07307', 'epithelium': '0.07307', 'esophagus': '0.05884', 'exocrine gland': '0.07307', 'extraembryonic component': '0.07307', 'eye': '0.05884', 'gonad': '0.06583', 'heart': '0.05884', 'immune organ': '0.05884', 'intestine': '0.05884', 'kidney': '0.05884', 'large intestine': '0.05884', 'limb': '0.05884', 'liver': '0.07307', 'lung': '0.05884', 'lymph node': '0.05884', 'lymphoid tissue': '0.06583', 'mammary gland': '0.05884', 'mouth': '0.08038', 'musculature of body': '0.05893', 'nerve': '0.05884', 'ovary': '0.06583', 'pancreas': '0.10002', 'penis': '0.05884', 'placenta': '0.07307', 'prostate gland': '0.08038', 'skin of body': '0.05884', 'skin of prepuce of penis': '0.06583', 'small intestine': '0.05884', 'spinal cord': '0.05884', 'spleen': '0.05884', 'stomach': '0.05893', 'testis': '0.06583', 'thymus': '0.05884', 'thyroid gland': '0.06583', 'uterus': '0.05884', 'vagina': '0.06583', 'vasculature': '0.07307'}	FALSE	TRUE	FALSE	FALSE	0	0	FALSE	FALSE	TRUE
chr13	113841050	113841051	rs7140110	0.45	1b	{'adipose tissue': '0.11907', 'adrenal gland': '0.08811', 'arterial blood vessel': '0.23598', 'blood': '0.13594', 'blood vessel': '0.23598', 'bone element': '0.05031', 'bone marrow': '0.07587', 'brain': '0.19125', 'breast': '0.14764', 'colon': '0.2781', 'connective tissue': '0.19125', 'ear': '0.13302', 'embryo': '0.08811', 'endocrine gland': '0.16803', 'epithelium': '0.14764', 'esophagus': '0.19629', 'exocrine gland': '0.23598', 'extraembryonic component': '0.12362', 'eye': '0.13302', 'gonad': '0.14764', 'heart': '0.23598', 'immune organ': '0.2021', 'intestine': '0.23598', 'kidney': '0.13302', 'large intestine': '0.2781', 'limb': '0.14764', 'liver': '0.2781', 'lung': '0.23598', 'lymph node': '0.13302', 'lymphoid tissue': '0.2781', 'mammary gland': '0.11907', 'mouth': '0.13302', 'musculature of body': '0.12186', 'nerve': '0.20956', 'ovary': '0.13302', 'pancreas': '0.2781', 'penis': '0.19629', 'placenta': '0.12362', 'prostate gland': '0.14764', 'skin of body': '0.19629', 'skin of prepuce of penis': '0.11907', 'small intestine': '0.11907', 'spinal cord': '0.11907', 'spleen': '0.2021', 'stomach': '0.0905', 'testis': '0.14764', 'thymus': '0.2021', 'thyroid gland': '0.2781', 'uterus': '0.13788', 'vagina': '0.20956', 'vasculature': '0.23598'}	TRUE	TRUE	TRUE	FALSE	0	1.48	TRUE	FALSE	TRUE
chr14	73783422	73783423	rs13379043	0.55436	1f	{'adipose tissue': '0.32264', 'adrenal gland': '0.25817', 'arterial blood vessel': '0.32264', 'blood': '0.24181', 'blood vessel': '0.32264', 'bone element': '0.24181', 'bone marrow': '0.24181', 'brain': '0.32264', 'breast': '0.25817', 'colon': '0.32264', 'connective tissue': '0.32264', 'ear': '0.16387', 'embryo': '0.12784', 'endocrine gland': '0.32264', 'epithelium': '0.24181', 'esophagus': '0.32264', 'exocrine gland': '0.24181', 'extraembryonic component': '0.25817', 'eye': '0.16387', 'gonad': '0.25817', 'heart': '0.32264', 'immune organ': '0.32264', 'intestine': '0.32264', 'kidney': '0.25817', 'large intestine': '0.32264', 'limb': '0.25817', 'liver': '0.32264', 'lung': '0.32264', 'lymph node': '0.24896', 'lymphoid tissue': '0.25817', 'mammary gland': '0.18189', 'mouth': '0.24896', 'musculature of body': '0.24181', 'nerve': '0.25817', 'ovary': '0.27951', 'pancreas': '0.32264', 'penis': '0.24181', 'placenta': '0.25817', 'prostate gland': '0.27951', 'skin of body': '0.06198', 'skin of prepuce of penis': '0.16387', 'small intestine': '0.32264', 'spinal cord': '0.25817', 'spleen': '0.32264', 'stomach': '0.32264', 'testis': '0.25817', 'thymus': '0.24896', 'thyroid gland': '0.25817', 'uterus': '0.18189', 'vagina': '0.25817', 'vasculature': '0.32264'}	TRUE	TRUE	FALSE	FALSE	0	0	FALSE	FALSE	TRUE
chr14	104792099	104792100	rs2494747	0.55436	1f	{'adipose tissue': '0.17124', 'adrenal gland': '0.18189', 'arterial blood vessel': '0.24181', 'blood': '0.17124', 'blood vessel': '0.24181', 'bone element': '0.18189', 'bone marrow': '0.18189', 'brain': '0.24181', 'breast': '0.24181', 'colon': '0.18189', 'connective tissue': '0.24181', 'ear': '0.16387', 'embryo': '0.14668', 'endocrine gland': '0.24181', 'epithelium': '0.24181', 'esophagus': '0.14668', 'exocrine gland': '0.24181', 'extraembryonic component': '0.14668', 'eye': '0.14646', 'gonad': '0.14668', 'heart': '0.24181', 'immune organ': '0.24181', 'intestine': '0.18189', 'kidney': '0.14668', 'large intestine': '0.18189', 'limb': '0.18189', 'liver': '0.24181', 'lung': '0.18189', 'lymph node': '0.14646', 'lymphoid tissue': '0.14668', 'mammary gland': '0.24181', 'mouth': '0.16387', 'musculature of body': '0.14668', 'nerve': '0.18189', 'ovary': '0.16387', 'pancreas': '0.25817', 'penis': '0.24181', 'placenta': '0.14668', 'prostate gland': '0.18189', 'skin of body': '0.24181', 'skin of prepuce of penis': '0.14646', 'small intestine': '0.14646', 'spinal cord': '0.14668', 'spleen': '0.24181', 'stomach': '0.24181', 'testis': '0.14668', 'thymus': '0.14646', 'thyroid gland': '0.25817', 'uterus': '0.24896', 'vagina': '0.14668', 'vasculature': '0.24181'}	TRUE	TRUE	FALSE	FALSE	0	0	FALSE	FALSE	TRUE
chr15	43735686	43735687	rs139974673	0.88043	1b	{'adipose tissue': '0.26026', 'adrenal gland': '0.26026', 'arterial blood vessel': '0.26026', 'blood': '0.52174', 'blood vessel': '0.26026', 'bone element': '0.41072', 'bone marrow': '0.41072', 'brain': '0.26026', 'breast': '0.26026', 'colon': '0.26026', 'connective tissue': '0.26026', 'ear': '0.26026', 'embryo': '0.26026', 'endocrine gland': '0.26026', 'epithelium': '0.26026', 'esophagus': '0.26026', 'exocrine gland': '0.26026', 'extraembryonic component': '0.26026', 'eye': '0.26026', 'gonad': '0.45395', 'heart': '0.45395', 'immune organ': '0.3954', 'intestine': '0.26026', 'kidney': '0.26026', 'large intestine': '0.26026', 'limb': '0.26026', 'liver': '0.26026', 'lung': '0.26026', 'lymph node': '0.49445', 'lymphoid tissue': '0.26026', 'mammary gland': '0.26026', 'mouth': '0.26026', 'musculature of body': '0.44391', 'nerve': '0.26026', 'ovary': '0.45395', 'pancreas': '0.26026', 'penis': '0.26026', 'placenta': '0.26026', 'prostate gland': '0.26026', 'skin of body': '0.26026', 'skin of prepuce of penis': '0.26026', 'small intestine': '0.26026', 'spinal cord': '0.26026', 'spleen': '0.26026', 'stomach': '0.26026', 'testis': '0.26026', 'thymus': '0.26026', 'thyroid gland': '0.26026', 'uterus': '0.26026', 'vagina': '0.26026', 'vasculature': '0.26026'}	TRUE	TRUE	TRUE	FALSE	0	1.95	TRUE	FALSE	TRUE
chr16	56951642	56951643	rs12448528	0.70823	1f	{'adipose tissue': '0.31807', 'adrenal gland': '0.36516', 'arterial blood vessel': '0.36516', 'blood': '0.4197', 'blood vessel': '0.36516', 'bone element': '0.4197', 'bone marrow': '0.4197', 'brain': '0.43769', 'breast': '0.20935', 'colon': '0.31807', 'connective tissue': '0.21396', 'ear': '0.20935', 'embryo': '0.39774', 'endocrine gland': '0.43769', 'epithelium': '0.21396', 'esophagus': '0.22755', 'exocrine gland': '0.43769', 'extraembryonic component': '0.39774', 'eye': '0.20935', 'gonad': '0.20935', 'heart': '0.39774', 'immune organ': '0.32982', 'intestine': '0.32982', 'kidney': '0.36516', 'large intestine': '0.31807', 'limb': '0.36516', 'liver': '0.43769', 'lung': '0.31807', 'lymph node': '0.4197', 'lymphoid tissue': '0.32982', 'mammary gland': '0.20935', 'mouth': '0.36516', 'musculature of body': '0.39774', 'nerve': '0.20935', 'ovary': '0.20935', 'pancreas': '0.31807', 'penis': '0.21396', 'placenta': '0.31807', 'prostate gland': '0.20935', 'skin of body': '0.21396', 'skin of prepuce of penis': '0.20935', 'small intestine': '0.31807', 'spinal cord': '0.43769', 'spleen': '0.32982', 'stomach': '0.31807', 'testis': '0.20935', 'thymus': '0.31807', 'thyroid gland': '0.20935', 'uterus': '0.36516', 'vagina': '0.20935', 'vasculature': '0.36516'}	TRUE	TRUE	TRUE	TRUE	0	0	FALSE	FALSE	TRUE
chr16	67951802	67951803	rs2292318	0.55436	1f	{'adipose tissue': '0.14668', 'adrenal gland': '0.18189', 'arterial blood vessel': '0.18189', 'blood': '0.14646', 'blood vessel': '0.18189', 'bone element': '0.14646', 'bone marrow': '0.14646', 'brain': '0.24181', 'breast': '0.18189', 'colon': '0.18189', 'connective tissue': '0.18189', 'ear': '0.16387', 'embryo': '0.14668', 'endocrine gland': '0.18189', 'epithelium': '0.18189', 'esophagus': '0.18189', 'exocrine gland': '0.18189', 'extraembryonic component': '0.14668', 'eye': '0.16387', 'gonad': '0.14668', 'heart': '0.18189', 'immune organ': '0.14668', 'intestine': '0.18189', 'kidney': '0.14646', 'large intestine': '0.18189', 'limb': '0.18189', 'liver': '0.18189', 'lung': '0.18189', 'lymph node': '0.14646', 'lymphoid tissue': '0.18189', 'mammary gland': '0.14668', 'mouth': '0.16387', 'musculature of body': '0.18189', 'nerve': '0.18189', 'ovary': '0.16387', 'pancreas': '0.14668', 'penis': '0.18189', 'placenta': '0.14668', 'prostate gland': '0.18189', 'skin of body': '0.18189', 'skin of prepuce of penis': '0.14646', 'small intestine': '0.14668', 'spinal cord': '0.18189', 'spleen': '0.14668', 'stomach': '0.18189', 'testis': '0.14668', 'thymus': '0.14646', 'thyroid gland': '0.14668', 'uterus': '0.20007', 'vagina': '0.18189', 'vasculature': '0.18189'}	TRUE	TRUE	FALSE	FALSE	0	0	FALSE	FALSE	TRUE
chr16	72110274	72110275	rs9302635	0.19549	1f	{'adipose tissue': '0.0614', 'adrenal gland': '0.0614', 'arterial blood vessel': '0.05165', 'blood': '0.0614', 'blood vessel': '0.05165', 'bone element': '0.05165', 'bone marrow': '0.05165', 'brain': '0.0614', 'breast': '0.05165', 'colon': '0.05165', 'connective tissue': '0.0614', 'ear': '0.05779', 'embryo': '0.05165', 'endocrine gland': '0.0614', 'epithelium': '0.05165', 'esophagus': '0.05165', 'exocrine gland': '0.05165', 'extraembryonic component': '0.05165', 'eye': '0.05165', 'gonad': '0.05165', 'heart': '0.0614', 'immune organ': '0.0614', 'intestine': '0.05165', 'kidney': '0.05165', 'large intestine': '0.05165', 'limb': '0.0614', 'liver': '0.05165', 'lung': '0.0614', 'lymph node': '0.05165', 'lymphoid tissue': '0.05165', 'mammary gland': '0.05165', 'mouth': '0.05165', 'musculature of body': '0.05165', 'nerve': '0.05165', 'ovary': '0.05779', 'pancreas': '0.05165', 'penis': '0.05165', 'placenta': '0.05165', 'prostate gland': '0.05165', 'skin of body': '0.0614', 'skin of prepuce of penis': '0.05165', 'small intestine': '0.05165', 'spinal cord': '0.05165', 'spleen': '0.0614', 'stomach': '0.05165', 'testis': '0.05165', 'thymus': '0.05165', 'thyroid gland': '0.05165', 'uterus': '0.05165', 'vagina': '0.05165', 'vasculature': '0.05165'}	FALSE	TRUE	TRUE	FALSE	0	0	FALSE	FALSE	TRUE
chr16	79682727	79682728	rs56892402	0.55324	1f	{'adipose tissue': '0.16354', 'adrenal gland': '0.16354', 'arterial blood vessel': '0.16354', 'blood': '0.16354', 'blood vessel': '0.16354', 'bone element': '0.16354', 'bone marrow': '0.16354', 'brain': '0.16354', 'breast': '0.16354', 'colon': '0.16354', 'connective tissue': '0.16354', 'ear': '0.16354', 'embryo': '0.16354', 'endocrine gland': '0.16354', 'epithelium': '0.16354', 'esophagus': '0.16354', 'exocrine gland': '0.16354', 'extraembryonic component': '0.16354', 'eye': '0.16354', 'gonad': '0.16354', 'heart': '0.16354', 'immune organ': '0.16354', 'intestine': '0.16354', 'kidney': '0.16354', 'large intestine': '0.16354', 'limb': '0.16354', 'liver': '0.16354', 'lung': '0.16354', 'lymph node': '0.16354', 'lymphoid tissue': '0.16354', 'mammary gland': '0.16354', 'mouth': '0.16354', 'musculature of body': '0.16354', 'nerve': '0.16354', 'ovary': '0.16354', 'pancreas': '0.16354', 'penis': '0.16354', 'placenta': '0.16354', 'prostate gland': '0.16354', 'skin of body': '0.16354', 'skin of prepuce of penis': '0.16354', 'small intestine': '0.16354', 'spinal cord': '0.16354', 'spleen': '0.16354', 'stomach': '0.16354', 'testis': '0.16354', 'thymus': '0.16354', 'thyroid gland': '0.16354', 'uterus': '0.16354', 'vagina': '0.16354', 'vasculature': '0.16354'}	TRUE	FALSE	FALSE	FALSE	0	0	FALSE	FALSE	TRUE
chr17	8151541	8151542	rs2585398	0.55436	1f	{'adipose tissue': '0.32264', 'adrenal gland': '0.33882', 'arterial blood vessel': '0.33882', 'blood': '0.32264', 'blood vessel': '0.32264', 'bone element': '0.32264', 'bone marrow': '0.32264', 'brain': '0.32264', 'breast': '0.33882', 'colon': '0.32264', 'connective tissue': '0.32264', 'ear': '0.16387', 'embryo': '0.32264', 'endocrine gland': '0.32264', 'epithelium': '0.24181', 'esophagus': '0.32264', 'exocrine gland': '0.32264', 'extraembryonic component': '0.32264', 'eye': '0.33882', 'gonad': '0.33882', 'heart': '0.32264', 'immune organ': '0.32264', 'intestine': '0.32264', 'kidney': '0.33882', 'large intestine': '0.32264', 'limb': '0.32264', 'liver': '0.32264', 'lung': '0.24181', 'lymph node': '0.32264', 'lymphoid tissue': '0.33882', 'mammary gland': '0.32264', 'mouth': '0.33882', 'musculature of body': '0.32264', 'nerve': '0.32264', 'ovary': '0.33882', 'pancreas': '0.32264', 'penis': '0.32264', 'placenta': '0.32264', 'prostate gland': '0.24991', 'skin of body': '0.32264', 'skin of prepuce of penis': '0.29464', 'small intestine': '0.32264', 'spinal cord': '0.32264', 'spleen': '0.32264', 'stomach': '0.32264', 'testis': '0.33882', 'thymus': '0.32264', 'thyroid gland': '0.32264', 'uterus': '0.32264', 'vagina': '0.33882', 'vasculature': '0.32264'}	TRUE	TRUE	FALSE	FALSE	0	0	FALSE	FALSE	TRUE
chr17	42546056	42546057	rs591939	0.55436	1f	{'adipose tissue': '0.24896', 'adrenal gland': '0.16387', 'arterial blood vessel': '0.16387', 'blood': '0.16387', 'blood vessel': '0.16387', 'bone element': '0.14668', 'bone marrow': '0.14668', 'brain': '0.27951', 'breast': '0.16387', 'colon': '0.16387', 'connective tissue': '0.24896', 'ear': '0.16387', 'embryo': '0.27951', 'endocrine gland': '0.25817', 'epithelium': '0.25817', 'esophagus': '0.16387', 'exocrine gland': '0.25817', 'extraembryonic component': '0.27951', 'eye': '0.16387', 'gonad': '0.16387', 'heart': '0.16387', 'immune organ': '0.16387', 'intestine': '0.16387', 'kidney': '0.16387', 'large intestine': '0.16387', 'limb': '0.16387', 'liver': '0.25817', 'lung': '0.16387', 'lymph node': '0.16387', 'lymphoid tissue': '0.16387', 'mammary gland': '0.16387', 'mouth': '0.16387', 'musculature of body': '0.16387', 'nerve': '0.16387', 'ovary': '0.16387', 'pancreas': '0.16387', 'penis': '0.25817', 'placenta': '0.27951', 'prostate gland': '0.27951', 'skin of body': '0.16387', 'skin of prepuce of penis': '0.16387', 'small intestine': '0.16387', 'spinal cord': '0.16387', 'spleen': '0.16387', 'stomach': '0.16387', 'testis': '0.16387', 'thymus': '0.16387', 'thyroid gland': '0.16387', 'uterus': '0.16387', 'vagina': '0.16387', 'vasculature': '0.16387'}	TRUE	TRUE	FALSE	FALSE	0	0	FALSE	FALSE	TRUE
chr17	68883785	68883786	rs34931250	0.19481	1f	{'adipose tissue': '0.05147', 'adrenal gland': '0.05147', 'arterial blood vessel': '0.05759', 'blood': '0.05759', 'blood vessel': '0.05759', 'bone element': '0.05759', 'bone marrow': '0.05759', 'brain': '0.09822', 'breast': '0.05759', 'colon': '0.05759', 'connective tissue': '0.05147', 'ear': '0.05759', 'embryo': '0.05759', 'endocrine gland': '0.05147', 'epithelium': '0.06259', 'esophagus': '0.05147', 'exocrine gland': '0.03836', 'extraembryonic component': '0.05759', 'eye': '0.05759', 'gonad': '0.05759', 'heart': '0.05147', 'immune organ': '0.05759', 'intestine': '0.05759', 'kidney': '0.05759', 'large intestine': '0.05759', 'limb': '0.05147', 'liver': '0.05147', 'lung': '0.05147', 'lymph node': '0.05759', 'lymphoid tissue': '0.05759', 'mammary gland': '0.06259', 'mouth': '0.05759', 'musculature of body': '0.05147', 'nerve': '0.05147', 'ovary': '0.05759', 'pancreas': '0.05759', 'penis': '0.05759', 'placenta': '0.05759', 'prostate gland': '0.05759', 'skin of body': '0.05759', 'skin of prepuce of penis': '0.05759', 'small intestine': '0.05759', 'spinal cord': '0.05759', 'spleen': '0.05759', 'stomach': '0.05759', 'testis': '0.05759', 'thymus': '0.05759', 'thyroid gland': '0.05759', 'uterus': '0.05759', 'vagina': '0.05759', 'vasculature': '0.05759'}	TRUE	FALSE	FALSE	FALSE	0	1.58	TRUE	FALSE	TRUE
chr17	78409654	78409655	rs4969143	0.55436	1f	{'adipose tissue': '0.14668', 'adrenal gland': '0.14646', 'arterial blood vessel': '0.14668', 'blood': '0.18189', 'blood vessel': '0.14668', 'bone element': '0.18189', 'bone marrow': '0.18189', 'brain': '0.14646', 'breast': '0.16387', 'colon': '0.18189', 'connective tissue': '0.14668', 'ear': '0.16387', 'embryo': '0.14668', 'endocrine gland': '0.18189', 'epithelium': '0.18189', 'esophagus': '0.18189', 'exocrine gland': '0.18189', 'extraembryonic component': '0.14668', 'eye': '0.25817', 'gonad': '0.14646', 'heart': '0.18189', 'immune organ': '0.18189', 'intestine': '0.18189', 'kidney': '0.20007', 'large intestine': '0.18189', 'limb': '0.18189', 'liver': '0.18189', 'lung': '0.18189', 'lymph node': '0.14646', 'lymphoid tissue': '0.25817', 'mammary gland': '0.18189', 'mouth': '0.16387', 'musculature of body': '0.18189', 'nerve': '0.25817', 'ovary': '0.16387', 'pancreas': '0.25817', 'penis': '0.14668', 'placenta': '0.14668', 'prostate gland': '0.27951', 'skin of body': '0.18189', 'skin of prepuce of penis': '0.16387', 'small intestine': '0.25817', 'spinal cord': '0.14646', 'spleen': '0.18189', 'stomach': '0.18189', 'testis': '0.14646', 'thymus': '0.14646', 'thyroid gland': '0.24896', 'uterus': '0.25817', 'vagina': '0.27951', 'vasculature': '0.14668'}	TRUE	TRUE	FALSE	FALSE	0	0	FALSE	FALSE	TRUE
chr17	43848757	43848758	rs72836561	0.86517	1b	{'adipose tissue': '0.52879', 'adrenal gland': '0.38855', 'arterial blood vessel': '0.44608', 'blood': '0.27798', 'blood vessel': '0.44608', 'bone element': '0.25574', 'bone marrow': '0.25574', 'brain': '0.27798', 'breast': '0.41909', 'colon': '0.2284', 'connective tissue': '0.2772', 'ear': '0.25574', 'embryo': '0.2284', 'endocrine gland': '0.23766', 'epithelium': '0.21733', 'esophagus': '0.25574', 'exocrine gland': '0.27798', 'extraembryonic component': '0.44608', 'eye': '0.25574', 'gonad': '0.40291', 'heart': '0.5127', 'immune organ': '0.26137', 'intestine': '0.2284', 'kidney': '0.25574', 'large intestine': '0.2284', 'limb': '0.53303', 'liver': '0.27798', 'lung': '0.53303', 'lymph node': '0.25574', 'lymphoid tissue': '0.25574', 'mammary gland': '0.25574', 'mouth': '0.25574', 'musculature of body': '0.15504', 'nerve': '0.25574', 'ovary': '0.25574', 'pancreas': '0.44608', 'penis': '0.23446', 'placenta': '0.44608', 'prostate gland': '0.25574', 'skin of body': '0.23446', 'skin of prepuce of penis': '0.25574', 'small intestine': '0.27798', 'spinal cord': '0.25574', 'spleen': '0.26137', 'stomach': '0.27798', 'testis': '0.40291', 'thymus': '0.25574', 'thyroid gland': '0.25574', 'uterus': '0.25574', 'vagina': '0.25574', 'vasculature': '0.44608'}	TRUE	TRUE	TRUE	FALSE	0	2	TRUE	FALSE	TRUE
chr18	293518	293519	rs8083730	0.55436	1f	{'adipose tissue': '0.16387', 'adrenal gland': '0.16387', 'arterial blood vessel': '0.16387', 'blood': '0.16387', 'blood vessel': '0.16387', 'bone element': '0.16387', 'bone marrow': '0.16387', 'brain': '0.16387', 'breast': '0.16387', 'colon': '0.16387', 'connective tissue': '0.16387', 'ear': '0.16387', 'embryo': '0.16387', 'endocrine gland': '0.16387', 'epithelium': '0.15023', 'esophagus': '0.16387', 'exocrine gland': '0.16387', 'extraembryonic component': '0.16387', 'eye': '0.16387', 'gonad': '0.16387', 'heart': '0.16387', 'immune organ': '0.16387', 'intestine': '0.16387', 'kidney': '0.16387', 'large intestine': '0.16387', 'limb': '0.16387', 'liver': '0.16387', 'lung': '0.17812', 'lymph node': '0.16387', 'lymphoid tissue': '0.16387', 'mammary gland': '0.16387', 'mouth': '0.16387', 'musculature of body': '0.16387', 'nerve': '0.16387', 'ovary': '0.16387', 'pancreas': '0.17812', 'penis': '0.16387', 'placenta': '0.16387', 'prostate gland': '0.27951', 'skin of body': '0.16387', 'skin of prepuce of penis': '0.16387', 'small intestine': '0.16387', 'spinal cord': '0.16387', 'spleen': '0.16387', 'stomach': '0.16387', 'testis': '0.16387', 'thymus': '0.16387', 'thyroid gland': '0.16387', 'uterus': '0.16387', 'vagina': '0.16387', 'vasculature': '0.16387'}	TRUE	TRUE	FALSE	FALSE	0	0	FALSE	FALSE	TRUE
chr18	49630359	49630360	rs7244811	0.70823	1f	{'adipose tissue': '0.43769', 'adrenal gland': '0.20935', 'arterial blood vessel': '0.36516', 'blood': '0.36516', 'blood vessel': '0.36516', 'bone element': '0.20935', 'bone marrow': '0.20935', 'brain': '0.39774', 'breast': '0.36516', 'colon': '0.39774', 'connective tissue': '0.26644', 'ear': '0.20935', 'embryo': '0.31807', 'endocrine gland': '0.43769', 'epithelium': '0.43769', 'esophagus': '0.36516', 'exocrine gland': '0.43769', 'extraembryonic component': '0.39774', 'eye': '0.20935', 'gonad': '0.20935', 'heart': '0.36516', 'immune organ': '0.36516', 'intestine': '0.43769', 'kidney': '0.36516', 'large intestine': '0.43769', 'limb': '0.36516', 'liver': '0.43769', 'lung': '0.26644', 'lymph node': '0.20935', 'lymphoid tissue': '0.217', 'mammary gland': '0.39774', 'mouth': '0.20935', 'musculature of body': '0.36516', 'nerve': '0.36516', 'ovary': '0.20935', 'pancreas': '0.36516', 'penis': '0.22755', 'placenta': '0.39774', 'prostate gland': '0.20935', 'skin of body': '0.18697', 'skin of prepuce of penis': '0.20935', 'small intestine': '0.32982', 'spinal cord': '0.31807', 'spleen': '0.36516', 'stomach': '0.36516', 'testis': '0.20935', 'thymus': '0.20935', 'thyroid gland': '0.32982', 'uterus': '0.20935', 'vagina': '0.36516', 'vasculature': '0.36516'}	TRUE	TRUE	TRUE	TRUE	0	0	FALSE	FALSE	TRUE
chr18	60215553	60215554	rs489693	0.55436	1f	{'adipose tissue': '0.16387', 'adrenal gland': '0.16387', 'arterial blood vessel': '0.16387', 'blood': '0.16387', 'blood vessel': '0.16387', 'bone element': '0.16387', 'bone marrow': '0.16387', 'brain': '0.24896', 'breast': '0.16387', 'colon': '0.16387', 'connective tissue': '0.16387', 'ear': '0.16387', 'embryo': '0.16387', 'endocrine gland': '0.16387', 'epithelium': '0.16387', 'esophagus': '0.16387', 'exocrine gland': '0.16387', 'extraembryonic component': '0.16387', 'eye': '0.16387', 'gonad': '0.16387', 'heart': '0.16387', 'immune organ': '0.16387', 'intestine': '0.16387', 'kidney': '0.16387', 'large intestine': '0.16387', 'limb': '0.16387', 'liver': '0.16387', 'lung': '0.16387', 'lymph node': '0.16387', 'lymphoid tissue': '0.16387', 'mammary gland': '0.16387', 'mouth': '0.16387', 'musculature of body': '0.17812', 'nerve': '0.16387', 'ovary': '0.16387', 'pancreas': '0.16387', 'penis': '0.16387', 'placenta': '0.16387', 'prostate gland': '0.16387', 'skin of body': '0.16387', 'skin of prepuce of penis': '0.16387', 'small intestine': '0.16387', 'spinal cord': '0.24896', 'spleen': '0.16387', 'stomach': '0.16387', 'testis': '0.16387', 'thymus': '0.16387', 'thyroid gland': '0.16387', 'uterus': '0.16387', 'vagina': '0.16387', 'vasculature': '0.16387'}	TRUE	TRUE	FALSE	FALSE	0	0	FALSE	FALSE	TRUE
chr19	4157373	4157374	rs142674900	0.55436	1f	{'adipose tissue': '0.17812', 'adrenal gland': '0.17812', 'arterial blood vessel': '0.17812', 'blood': '0.17812', 'blood vessel': '0.17812', 'bone element': '0.17812', 'bone marrow': '0.16387', 'brain': '0.17812', 'breast': '0.16387', 'colon': '0.16387', 'connective tissue': '0.17812', 'ear': '0.16387', 'embryo': '0.26853', 'endocrine gland': '0.06198', 'epithelium': '0.10915', 'esophagus': '0.17812', 'exocrine gland': '0.06198', 'extraembryonic component': '0.17812', 'eye': '0.16387', 'gonad': '0.16387', 'heart': '0.17812', 'immune organ': '0.29464', 'intestine': '0.24181', 'kidney': '0.16387', 'large intestine': '0.14668', 'limb': '0.17812', 'liver': '0.24181', 'lung': '0.17812', 'lymph node': '0.16387', 'lymphoid tissue': '0.33882', 'mammary gland': '0.17812', 'mouth': '0.16387', 'musculature of body': '0.17812', 'nerve': '0.17812', 'ovary': '0.16387', 'pancreas': '0.24896', 'penis': '0.17812', 'placenta': '0.17812', 'prostate gland': '0.16387', 'skin of body': '0.17812', 'skin of prepuce of penis': '0.16387', 'small intestine': '0.24181', 'spinal cord': '0.16387', 'spleen': '0.29464', 'stomach': '0.17812', 'testis': '0.16387', 'thymus': '0.16387', 'thyroid gland': '0.16387', 'uterus': '0.17812', 'vagina': '0.16387', 'vasculature': '0.17812'}	TRUE	TRUE	FALSE	FALSE	0	0	FALSE	FALSE	TRUE
chr19	8364438	8364439	rs116843064	0.55436	1f	{'adipose tissue': '0.32264', 'adrenal gland': '0.09347', 'arterial blood vessel': '0.32264', 'blood': '0.12578', 'blood vessel': '0.32264', 'bone element': '0.12578', 'bone marrow': '0.12578', 'brain': '0.09347', 'breast': '0.32264', 'colon': '0.09347', 'connective tissue': '0.09347', 'ear': '0.16387', 'embryo': '0.09347', 'endocrine gland': '0.09347', 'epithelium': '0.09347', 'esophagus': '0.09347', 'exocrine gland': '0.32264', 'extraembryonic component': '0.09347', 'eye': '0.26853', 'gonad': '0.09934', 'heart': '0.09347', 'immune organ': '0.09347', 'intestine': '0.09347', 'kidney': '0.29464', 'large intestine': '0.09347', 'limb': '0.09347', 'liver': '0.32264', 'lung': '0.09347', 'lymph node': '0.24896', 'lymphoid tissue': '0.32264', 'mammary gland': '0.32264', 'mouth': '0.33882', 'musculature of body': '0.09347', 'nerve': '0.32264', 'ovary': '0.26853', 'pancreas': '0.32264', 'penis': '0.06198', 'placenta': '0.09347', 'prostate gland': '0.32264', 'skin of body': '0.06198', 'skin of prepuce of penis': '0.17124', 'small intestine': '0.09347', 'spinal cord': '0.09347', 'spleen': '0.09347', 'stomach': '0.09347', 'testis': '0.09934', 'thymus': '0.09934', 'thyroid gland': '0.32264', 'uterus': '0.32264', 'vagina': '0.32264', 'vasculature': '0.32264'}	TRUE	TRUE	FALSE	FALSE	0	0	FALSE	FALSE	TRUE
chr19	19268739	19268740	rs58542926	0.55436	1f	{'adipose tissue': '0.16387', 'adrenal gland': '0.16387', 'arterial blood vessel': '0.16387', 'blood': '0.17812', 'blood vessel': '0.16387', 'bone element': '0.16387', 'bone marrow': '0.16387', 'brain': '0.16387', 'breast': '0.16387', 'colon': '0.16387', 'connective tissue': '0.12578', 'ear': '0.16387', 'embryo': '0.16387', 'endocrine gland': '0.24896', 'epithelium': '0.16387', 'esophagus': '0.16387', 'exocrine gland': '0.24896', 'extraembryonic component': '0.16387', 'eye': '0.16387', 'gonad': '0.16387', 'heart': '0.16387', 'immune organ': '0.16387', 'intestine': '0.14646', 'kidney': '0.16387', 'large intestine': '0.16387', 'limb': '0.16387', 'liver': '0.24896', 'lung': '0.16387', 'lymph node': '0.16387', 'lymphoid tissue': '0.16387', 'mammary gland': '0.16387', 'mouth': '0.16387', 'musculature of body': '0.16387', 'nerve': '0.16387', 'ovary': '0.16387', 'pancreas': '0.16387', 'penis': '0.12578', 'placenta': '0.16387', 'prostate gland': '0.16387', 'skin of body': '0.12578', 'skin of prepuce of penis': '0.16387', 'small intestine': '0.14646', 'spinal cord': '0.16387', 'spleen': '0.16387', 'stomach': '0.16387', 'testis': '0.16387', 'thymus': '0.16387', 'thyroid gland': '0.16387', 'uterus': '0.16387', 'vagina': '0.16387', 'vasculature': '0.16387'}	TRUE	TRUE	FALSE	FALSE	0	0	FALSE	FALSE	TRUE
chr19	40847432	40847433	rs56267346	0.55436	1f	{'adipose tissue': '0.16387', 'adrenal gland': '0.16387', 'arterial blood vessel': '0.17812', 'blood': '0.16387', 'blood vessel': '0.17812', 'bone element': '0.16387', 'bone marrow': '0.16387', 'brain': '0.16387', 'breast': '0.16387', 'colon': '0.16387', 'connective tissue': '0.16387', 'ear': '0.16387', 'embryo': '0.17812', 'endocrine gland': '0.16387', 'epithelium': '0.17812', 'esophagus': '0.17812', 'exocrine gland': '0.16387', 'extraembryonic component': '0.16387', 'eye': '0.16387', 'gonad': '0.16387', 'heart': '0.17812', 'immune organ': '0.16387', 'intestine': '0.16387', 'kidney': '0.16387', 'large intestine': '0.16387', 'limb': '0.17812', 'liver': '0.16387', 'lung': '0.16387', 'lymph node': '0.16387', 'lymphoid tissue': '0.16387', 'mammary gland': '0.16387', 'mouth': '0.16387', 'musculature of body': '0.17812', 'nerve': '0.17812', 'ovary': '0.16387', 'pancreas': '0.16387', 'penis': '0.17812', 'placenta': '0.16387', 'prostate gland': '0.16387', 'skin of body': '0.17812', 'skin of prepuce of penis': '0.16387', 'small intestine': '0.16387', 'spinal cord': '0.16387', 'spleen': '0.16387', 'stomach': '0.16387', 'testis': '0.16387', 'thymus': '0.16387', 'thyroid gland': '0.16387', 'uterus': '0.16387', 'vagina': '0.16387', 'vasculature': '0.17812'}	TRUE	TRUE	FALSE	FALSE	0	0	FALSE	FALSE	TRUE
chr19	44927022	44927023	rs5112	0.55436	1f	{'adipose tissue': '0.32264', 'adrenal gland': '0.32264', 'arterial blood vessel': '0.09347', 'blood': '0.09347', 'blood vessel': '0.09347', 'bone element': '0.32264', 'bone marrow': '0.32264', 'brain': '0.32264', 'breast': '0.33882', 'colon': '0.32264', 'connective tissue': '0.09347', 'ear': '0.16387', 'embryo': '0.09347', 'endocrine gland': '0.09347', 'epithelium': '0.32264', 'esophagus': '0.32264', 'exocrine gland': '0.32264', 'extraembryonic component': '0.09347', 'eye': '0.26853', 'gonad': '0.33882', 'heart': '0.09347', 'immune organ': '0.09347', 'intestine': '0.32264', 'kidney': '0.26853', 'large intestine': '0.32264', 'limb': '0.09347', 'liver': '0.32264', 'lung': '0.32264', 'lymph node': '0.26853', 'lymphoid tissue': '0.32264', 'mammary gland': '0.29464', 'mouth': '0.16387', 'musculature of body': '0.29464', 'nerve': '0.32264', 'ovary': '0.27951', 'pancreas': '0.29464', 'penis': '0.12578', 'placenta': '0.09347', 'prostate gland': '0.26853', 'skin of body': '0.09347', 'skin of prepuce of penis': '0.16387', 'small intestine': '0.32264', 'spinal cord': '0.24896', 'spleen': '0.09347', 'stomach': '0.32264', 'testis': '0.26853', 'thymus': '0.17812', 'thyroid gland': '0.24896', 'uterus': '0.26853', 'vagina': '0.33882', 'vasculature': '0.09347'}	TRUE	TRUE	FALSE	FALSE	0	0	FALSE	FALSE	TRUE
chr19	47065745	47065746	rs3810291	0.55436	1f	{'adipose tissue': '0.14646', 'adrenal gland': '0.14646', 'arterial blood vessel': '0.14646', 'blood': '0.14646', 'blood vessel': '0.14646', 'bone element': '0.14646', 'bone marrow': '0.14646', 'brain': '0.14646', 'breast': '0.14646', 'colon': '0.14646', 'connective tissue': '0.17124', 'ear': '0.16387', 'embryo': '0.14646', 'endocrine gland': '0.14646', 'epithelium': '0.18189', 'esophagus': '0.14646', 'exocrine gland': '0.14646', 'extraembryonic component': '0.14646', 'eye': '0.14646', 'gonad': '0.14646', 'heart': '0.14646', 'immune organ': '0.14646', 'intestine': '0.14646', 'kidney': '0.14646', 'large intestine': '0.14646', 'limb': '0.14646', 'liver': '0.14646', 'lung': '0.14646', 'lymph node': '0.14646', 'lymphoid tissue': '0.14646', 'mammary gland': '0.14646', 'mouth': '0.16387', 'musculature of body': '0.14646', 'nerve': '0.14646', 'ovary': '0.16387', 'pancreas': '0.14646', 'penis': '0.17124', 'placenta': '0.14646', 'prostate gland': '0.20007', 'skin of body': '0.17124', 'skin of prepuce of penis': '0.14646', 'small intestine': '0.14646', 'spinal cord': '0.14646', 'spleen': '0.14646', 'stomach': '0.14646', 'testis': '0.14646', 'thymus': '0.14646', 'thyroid gland': '0.14646', 'uterus': '0.16387', 'vagina': '0.14646', 'vasculature': '0.14646'}	TRUE	TRUE	FALSE	FALSE	0	0	FALSE	FALSE	TRUE
chr19	33405525	33405526	rs4805881	0.97205	1b	{'adipose tissue': '0.57604', 'adrenal gland': '0.43655', 'arterial blood vessel': '0.30532', 'blood': '0.5459', 'blood vessel': '0.30532', 'bone element': '0.57604', 'bone marrow': '0.56573', 'brain': '0.60073', 'breast': '0.28734', 'colon': '0.57604', 'connective tissue': '0.26323', 'ear': '0.28734', 'embryo': '0.30532', 'endocrine gland': '0.60073', 'epithelium': '0.50974', 'esophagus': '0.31893', 'exocrine gland': '0.60073', 'extraembryonic component': '0.5459', 'eye': '0.28734', 'gonad': '0.28734', 'heart': '0.50974', 'immune organ': '0.25682', 'intestine': '0.41312', 'kidney': '0.28734', 'large intestine': '0.41312', 'limb': '0.50974', 'liver': '0.60073', 'lung': '0.58109', 'lymph node': '0.28734', 'lymphoid tissue': '0.50119', 'mammary gland': '0.28734', 'mouth': '0.50119', 'musculature of body': '0.50974', 'nerve': '0.50119', 'ovary': '0.28734', 'pancreas': '0.50119', 'penis': '0.341', 'placenta': '0.5459', 'prostate gland': '0.50119', 'skin of body': '0.36296', 'skin of prepuce of penis': '0.25682', 'small intestine': '0.2572', 'spinal cord': '0.2572', 'spleen': '0.25682', 'stomach': '0.50974', 'testis': '0.28734', 'thymus': '0.28734', 'thyroid gland': '0.50119', 'uterus': '0.50119', 'vagina': '0.43655', 'vasculature': '0.30532'}	TRUE	TRUE	TRUE	FALSE	0	0.07	TRUE	FALSE	TRUE
chr20	45934367	45934368	rs1057208	0.64	1a	{'adipose tissue': '0.37926', 'adrenal gland': '0.3943', 'arterial blood vessel': '0.3943', 'blood': '0.272', 'blood vessel': '0.3943', 'bone element': '0.272', 'bone marrow': '0.37926', 'brain': '0.20506', 'breast': '0.3943', 'colon': '0.37926', 'connective tissue': '0.25075', 'ear': '0.32998', 'embryo': '0.37926', 'endocrine gland': '0.37926', 'epithelium': '0.25075', 'esophagus': '0.3943', 'exocrine gland': '0.37926', 'extraembryonic component': '0.37926', 'eye': '0.34669', 'gonad': '0.3943', 'heart': '0.37926', 'immune organ': '0.272', 'intestine': '0.272', 'kidney': '0.3943', 'large intestine': '0.37926', 'limb': '0.37926', 'liver': '0.37926', 'lung': '0.3943', 'lymph node': '0.37926', 'lymphoid tissue': '0.3943', 'mammary gland': '0.3943', 'mouth': '0.3943', 'musculature of body': '0.37926', 'nerve': '0.3943', 'ovary': '0.3943', 'pancreas': '0.3943', 'penis': '0.17331', 'placenta': '0.37926', 'prostate gland': '0.3943', 'skin of body': '0.17331', 'skin of prepuce of penis': '0.34669', 'small intestine': '0.34669', 'spinal cord': '0.3943', 'spleen': '0.272', 'stomach': '0.3943', 'testis': '0.3943', 'thymus': '0.39117', 'thyroid gland': '0.3943', 'uterus': '0.3943', 'vagina': '0.39117', 'vasculature': '0.3943'}	TRUE	TRUE	TRUE	TRUE	1.97	1.97	TRUE	TRUE	TRUE
chr21	42299656	42299657	rs117279351	0.55436	1f	{'adipose tissue': '0.32264', 'adrenal gland': '0.17812', 'arterial blood vessel': '0.15023', 'blood': '0.12784', 'blood vessel': '0.15023', 'bone element': '0.14668', 'bone marrow': '0.14668', 'brain': '0.18189', 'breast': '0.32264', 'colon': '0.27951', 'connective tissue': '0.09347', 'ear': '0.16387', 'embryo': '0.17812', 'endocrine gland': '0.12784', 'epithelium': '0.09347', 'esophagus': '0.25817', 'exocrine gland': '0.12784', 'extraembryonic component': '0.15228', 'eye': '0.16387', 'gonad': '0.16387', 'heart': '0.25817', 'immune organ': '0.25817', 'intestine': '0.27951', 'kidney': '0.16387', 'large intestine': '0.27951', 'limb': '0.12784', 'liver': '0.27951', 'lung': '0.25817', 'lymph node': '0.25817', 'lymphoid tissue': '0.16387', 'mammary gland': '0.24896', 'mouth': '0.17812', 'musculature of body': '0.11148', 'nerve': '0.25817', 'ovary': '0.16387', 'pancreas': '0.16387', 'penis': '0.15228', 'placenta': '0.15228', 'prostate gland': '0.16387', 'skin of body': '0.12784', 'skin of prepuce of penis': '0.16387', 'small intestine': '0.16387', 'spinal cord': '0.16387', 'spleen': '0.25817', 'stomach': '0.11148', 'testis': '0.16387', 'thymus': '0.24896', 'thyroid gland': '0.25817', 'uterus': '0.16387', 'vagina': '0.27951', 'vasculature': '0.15023'}	TRUE	TRUE	FALSE	FALSE	0	0	FALSE	FALSE	TRUE
chr22	38203356	38203357	rs4821764	0.55436	1f	{'adipose tissue': '0.32264', 'adrenal gland': '0.32264', 'arterial blood vessel': '0.32264', 'blood': '0.09347', 'blood vessel': '0.32264', 'bone element': '0.32264', 'bone marrow': '0.32264', 'brain': '0.09347', 'breast': '0.32264', 'colon': '0.32264', 'connective tissue': '0.24181', 'ear': '0.16387', 'embryo': '0.09347', 'endocrine gland': '0.09347', 'epithelium': '0.09347', 'esophagus': '0.32264', 'exocrine gland': '0.09347', 'extraembryonic component': '0.32264', 'eye': '0.26853', 'gonad': '0.32264', 'heart': '0.32264', 'immune organ': '0.09347', 'intestine': '0.32264', 'kidney': '0.33882', 'large intestine': '0.32264', 'limb': '0.09347', 'liver': '0.32264', 'lung': '0.32264', 'lymph node': '0.29464', 'lymphoid tissue': '0.33882', 'mammary gland': '0.09347', 'mouth': '0.33882', 'musculature of body': '0.09347', 'nerve': '0.32264', 'ovary': '0.33882', 'pancreas': '0.32264', 'penis': '0.24181', 'placenta': '0.32264', 'prostate gland': '0.33882', 'skin of body': '0.06198', 'skin of prepuce of penis': '0.29464', 'small intestine': '0.32264', 'spinal cord': '0.32264', 'spleen': '0.32264', 'stomach': '0.32264', 'testis': '0.32264', 'thymus': '0.12578', 'thyroid gland': '0.33882', 'uterus': '0.32264', 'vagina': '0.32264', 'vasculature': '0.32264'}	TRUE	TRUE	FALSE	FALSE	0	0	FALSE	FALSE	TRUE
chr22	43928846	43928847	rs738409	0.55436	1f	{'adipose tissue': '0.24896', 'adrenal gland': '0.16387', 'arterial blood vessel': '0.16387', 'blood': '0.15228', 'blood vessel': '0.14646', 'bone element': '0.15228', 'bone marrow': '0.15228', 'brain': '0.14646', 'breast': '0.16387', 'colon': '0.16387', 'connective tissue': '0.14668', 'ear': '0.16387', 'embryo': '0.10915', 'endocrine gland': '0.24181', 'epithelium': '0.18189', 'esophagus': '0.16387', 'exocrine gland': '0.24181', 'extraembryonic component': '0.10854', 'eye': '0.14646', 'gonad': '0.14646', 'heart': '0.17812', 'immune organ': '0.27951', 'intestine': '0.16387', 'kidney': '0.16387', 'large intestine': '0.16387', 'limb': '0.16387', 'liver': '0.24181', 'lung': '0.14646', 'lymph node': '0.16387', 'lymphoid tissue': '0.16387', 'mammary gland': '0.16387', 'mouth': '0.16387', 'musculature of body': '0.10915', 'nerve': '0.16387', 'ovary': '0.16387', 'pancreas': '0.16387', 'penis': '0.14646', 'placenta': '0.17812', 'prostate gland': '0.14646', 'skin of body': '0.14646', 'skin of prepuce of penis': '0.14646', 'small intestine': '0.16387', 'spinal cord': '0.14646', 'spleen': '0.27951', 'stomach': '0.17812', 'testis': '0.14646', 'thymus': '0.16387', 'thyroid gland': '0.16387', 'uterus': '0.16387', 'vagina': '0.16387', 'vasculature': '0.14646'}	TRUE	TRUE	FALSE	FALSE	0	0	FALSE	FALSE	TRUE
Supplementary Table 8: Table includes the variant information and RegulomeDB results for 89 non-coding lead variants of residualized-apoB identified in the meta-analysis of the UK Biobank and Mass General Brigham Biobank.

### Sheet: ST9
Supplementary Table 9 | Residualized-apoB-specific lead variants with discordant apolipoprotein B/low-density lipoprotein cholesterol effect sizes in meta analysis
CHROM	POS	A1	A2	A1FREQ	Res-ApoB Beta	Res-ApoB SE	Res-ApoB Z	Res-ApoB P	ApoB Beta	ApoB SE	ApoB P	LDL-C Beta	LDL-C SE	LDL-C P	DISCORDANT
1	3036579	G	A	0.174354	0.019901	0.003624	5.49228	3.9678e-08	0.005607	0.003321	0.0913024	-0.000389	0.00334	0.907332	TRUE
1	154595610	A	C	0.171319	-0.021078	0.003662	-5.75599	8.61365e-09	-0.001246	0.003357	0.710486	0.004654	0.003376	0.168112	TRUE
1	161224851	A	G	0.617862	-0.023451	0.00282	-8.31491	9.18235e-17	-0.008023	0.002586	0.00191716	-0.000977	0.0026	0.707077	FALSE
1	184702964	G	A	0.018812	-0.057151	0.010063	-5.67961	1.35003e-08	-0.035301	0.009216	0.000127844	-0.019735	0.009269	0.0332524	FALSE
1	196773667	ATT	A	0.20325	-0.021125	0.00356	-5.9345	2.94737e-09	-0.010626	0.003263	0.00112653	-0.004637	0.003281	0.157627	FALSE
3	4721617	G	A	0.479004	-0.015022	0.002747	-5.46915	4.52189e-08	-0.003748	0.002498	0.133501	0.000648	0.002514	0.796615	TRUE
3	36981312	T	C	0.456396	-0.018094	0.002747	-6.58733	4.47797e-11	-0.010304	0.002498	3.71908e-05	-0.005192	0.002514	0.0389026	FALSE
3	57695357	A	G	0.821986	0.02452	0.003586	6.83687	8.0945e-12	0.005376	0.003262	0.0992821	-0.001835	0.003282	0.57601	TRUE
3	142951214	C	T	0.490402	-0.016937	0.00275	-6.15897	7.32205e-10	-0.013159	0.0025	1.4215e-07	-0.008751	0.002516	0.000505651	FALSE
4	39684712	G	A	0.503133	-0.018084	0.002739	-6.60247	4.04366e-11	0.000106	0.00249	0.966053	0.005757	0.002507	0.0216287	FALSE
4	54619021	C	G	0.425959	-0.016006	0.002784	-5.74881	8.98727e-09	-0.007358	0.002532	0.00365592	-0.002801	0.002548	0.271621	FALSE
4	177050041	TTAA	T	0.179545	0.023462	0.003711	6.32164	2.58807e-10	0.004477	0.003376	0.184688	-0.001971	0.003397	0.561727	TRUE
5	72411447	G	A	0.450116	0.015881	0.002754	5.76661	8.08834e-09	0.001988	0.002509	0.428266	-0.002485	0.002524	0.324798	TRUE
5	83515065	T	C	0.041244	-0.039992	0.006858	-5.83142	5.4959e-09	-0.013198	0.006247	0.0346273	-0.000569	0.006284	0.927889	FALSE
5	135109292	C	A	0.403487	0.017454	0.002797	6.24092	4.34999e-10	0.005091	0.002547	0.0456883	-0.000639	0.002562	0.803147	TRUE
6	100175278	T	C	0.170855	0.021011	0.003672	5.72203	1.05256e-08	0.017203	0.003339	2.57667e-07	0.011809	0.003359	0.000439723	FALSE
9	35664627	C	A	0.51327	0.015322	0.00273	5.61184	2.00189e-08	-0.000419	0.002483	0.866075	-0.005373	0.002501	0.0316453	FALSE
9	89594364	G	A	0.499206	0.016205	0.002733	5.93011	3.0273e-09	-0.001599	0.002486	0.520049	-0.007134	0.002503	0.0043708	FALSE
9	110272872	T	C	0.180113	0.0207	0.003553	5.82558	5.69139e-09	0.01239	0.003231	0.000125937	0.006168	0.003254	0.0580144	FALSE
10	17824027	C	A	0.510639	0.019143	0.002791	6.85923	6.92337e-12	0.001143	0.002539	0.652711	-0.004973	0.002555	0.0516568	TRUE
11	10282392	T	C	0.48922	-0.024547	0.002753	-8.91594	4.83708e-19	-0.009632	0.002499	0.000115947	-0.002218	0.002513	0.37741	FALSE
12	7474715	A	G	0.081795	-0.033623	0.005012	-6.70906	1.95882e-11	-0.020818	0.004559	4.95269e-06	-0.0114	0.004587	0.0129429	FALSE
12	47749532	A	G	0.010544	0.086633	0.013317	6.50556	7.74071e-11	0.029569	0.0121	0.0145364	0.002664	0.012177	0.826811	FALSE
12	108799565	A	G	0.456908	0.015182	0.002748	5.52436	3.30685e-08	0.008245	0.0025	0.000975337	0.003721	0.002516	0.139195	FALSE
12	116738051	G	A	0.10675	-0.037919	0.004455	-8.51101	1.72426e-17	-0.006293	0.004052	0.120443	0.004953	0.004077	0.224474	TRUE
15	60605223	CA	C	0.437902	-0.017703	0.002775	-6.38063	1.76362e-10	-0.003178	0.002513	0.205994	0.002277	0.002526	0.367355	TRUE
16	79682728	T	C	0.332095	0.016524	0.002928	5.64323	1.66885e-08	0.007497	0.002647	0.00461822	0.002569	0.00266	0.334212	FALSE
17	8151542	C	A	0.549085	0.016662	0.002769	6.01807	1.76505e-09	-0.003838	0.002521	0.127897	-0.009792	0.002537	0.000113604	FALSE
18	293519	G	A	0.083314	-0.028033	0.004958	-5.65396	1.56792e-08	-0.005785	0.004506	0.199245	0.003035	0.004536	0.503458	TRUE
19	4157374	G	C	0.01027	-0.096754	0.014512	-6.66718	2.60774e-11	0.001982	0.013595	0.884081	0.031768	0.01374	0.0207726	FALSE
19	47065746	G	A	0.675295	0.01795	0.002919	6.14924	7.78546e-10	0.005342	0.002736	0.0508763	2e-05	0.002765	0.994227	FALSE
21	42299657	C	T	0.040516	0.040073	0.007007	5.71899	1.07156e-08	0.024176	0.006369	0.000147077	0.01278	0.006411	0.0461949	FALSE
22	43928847	C	G	0.217264	0.031125	0.003306	9.41339	4.80388e-21	0.003011	0.003006	0.316474	-0.007845	0.003025	0.00951032	TRUE
Supplementary Table 9: Table includes beta, standard error, and P-values from the residualized-apoB (res-apoB), apolipoprotein B (ApoB), and low-density lipoprotein cholesterol (LDL-C) meta-analyses. Only the 33 lead variants (P < 5e-8) identified in the meta-analysis to be significant for res-apoB only were included for comparison of concordance of effect size direction between ApoB and LDL-C. The 'CONCORDANT' column indicates whether ApoB beta and LDL-C beta are concordant (TRUE) in effect size direction.
